# Identification of lncRNAs differentially expressed in Alzheimer’s disease brains using RNA sequencing

**DOI:** 10.1101/2025.03.31.25324765

**Authors:** M. Muaaz Aslam, Marcel Schilling, Valerija Dobricic, Janina Fuß, Sören Franzenburg, Christina M Lill, Laura Parkkinen, Lars Bertram

## Abstract

Long non-coding RNAs (lncRNAs) have been reported to show differential expression in Alzheimer’s disease (AD), albeit with inconsistent results. In addition, only a few studies explored lncRNA expression in human brain samples. In this study, we performed differential gene expression (DGE) analyses on lncRNA expression data (derived from RNA sequencing [RNA-seq]) from a total of n=1,220 samples collected from three different human brain regions. These included 177 individuals drawn from the OPTIMA study (discovery data; n[AD cases] = 95, n[controls] = 82) collected from entorhinal cortex (EC). In addition, we analyzed independent RNA-seq data from the ROSMAP (dorsolateral prefrontal cortex; n[AD cases] = 436, n[controls] = 333]) and BANNER studies (fusiform gyrus; n[AD cases] = 206, n[controls] = 68). In the discovery dataset (EC), we identified 121 significantly differentially expressed lncRNAs after FDR correction. Meta-analysis with ROSMAP and BANNER data resulted in a total of 356 significantly differentially expressed lncRNAs, showing the same direction of effect in all three datasets. Besides replicating many AD-related lncRNAs, we also identified several dozen lncRNAs not previously linked to AD, including *Lnc-TNFRSF13B-2, CSRP1-AS1, Lnc-MIB2-1, Lnc-TTC5-2, and GSN-AS1.* GO annotation highlighted numerous relevant processes, including neuron development, synapse function, and axon development. To our knowledge, our study comprises the largest RNA-seq-based DGE analysis of the human brain and is the first to utilize EC samples, the site where progressive AD pathology originates. With its large number of novel AD-associated lncRNAs it provides a vastly extended reference for future work on this topic.

## Supplementary Tables for "Identification of lncRNAs differentially expressed in Alzheimer’s disease brains using RNA sequencing"

### Sheet: S. Table S1
Supplementary Table S1: Demographic information on the OPTIMA, ROSMAP, and BANNER study participants
	OPTIMA (Discovery)		ROSMAP (Validation Data I)		BANNER (Validation Data II)
	AD cases	Controls	AD cases	Controls	AD cases	Controls
Total number	95	82	436	333	206	68
Sex
Men/Women ratio	48/47	41/41	126/310	122/211	115/91	36/32
Age at death (years)
Average (±SD)	81.94 (7.8)	77.35 (14.25)	88.11 (3.44)	85.93 (5.03)	87.22 (6.23)	83.22 (8.23)
Median (IQR)	83 (78.0-87.5)	81 (66.5-89.0)	90 (88.0-90.0)	88 (83.0-90.0)	87 (82 -91)	84.5 (78.00-88.75)
Range	61-95	41-100	70-90	67-90	71-103	60-103
PMI (h)
Average (±SD)	56.83 (30.65)	49.43 (32.25)	7.91(4.99)	8.4(6.96)	-	-
Median (IQR)	48 (30.0-74.62)	48 (24.0-40.0)	6.4 (4.81-8.87)	6.6(5.06-9.08)	-	-
Range	9-140	5-168	1.11-38.33	1.0-85.08	-	-
RIN value
Average (±SD)	2.91 (1.40)	3.08 (1.17)	6.16(1.64)	6.54(1.62)	-	-
Median (IQR)	2.7 (2.05-3.80)	3.1 (2.1-3.8)	6.5(5.3-7.4)	6.9(5.7-7.7)	-	-
Range	1.3-6.0	1.2-6.3	1.1-9.5	1.5-9.9	-	-
Braak Stage
Stage 0	-	5	-	10	-	-
Stage I/II	-	65	35	76	-	-
Stage III	-	6	70	113	-	-
Stage IV	8	-	132	113	-	-
Stage V/VI	87	-	199	21	-	-
N/A	-	6	-	-	-	-
PMI: post-mortem interval, RIN: RNA integrity Number

### Sheet: S. Table S2A
Supplementary Table S2A: List of nominally significant lncRNAs (n=1,710) differentially expressed in AD in OPTIMA (discovery dataset)
Transcript ID	Chr	Start (GRCh38)	End (GRCh38)	Ensembl Gene ID	Gene Name	Effect (Beta)	StdErr	Mean_Obs	p-value	q-value
ENST00000453525	1	226668897	226676345	ENSG00000228548	ITPKB-AS1	0.476541	0.0941811	2.89098	4.19602e-07	0.00110865
ENST00000412918	1	226656080	226675092	ENSG00000228382	ITPKB-IT1	0.446473	0.0934154	3.605	1.75786e-06	0.00215355
ENST00000642131	1	11623558	11643416	ENSG00000284708	ENSG00000284708	0.331348	0.071994	5.31223	4.17563e-06	0.00406464
ENST00000400991	1	156404252	156430268	ENSG00000125462	MIR9-1HG	-0.449939	0.103643	4.51865	1.41692e-05	0.00845354
ENST00000651370	1	234811052	234932653	ENSG00000286263	ENSG00000286263	-0.565171	0.130893	2.17039	1.57585e-05	0.00876962
ENST00000532137	1	149018671	149026269	ENSG00000255148	ENSG00000255148	0.325031	0.0759173	3.32928	1.85735e-05	0.00954211
ENST00000497824	1	156404256	156429579	ENSG00000125462	MIR9-1HG	-0.549581	0.128656	5.89628	1.93993e-05	0.00969704
ENST00000658591	1	1600314	1602703	ENSG00000286989	Lnc-MIB2-1	-0.299648	0.073558	4.02184	4.62858e-05	0.016152
ENST00000689877	1	92028938	92029903	ENSG00000289483	ENSG00000289483	-0.280048	0.0708866	3.6656	7.79386e-05	0.0223664
ENST00000454651	1	201507241	201534784	ENSG00000224536	CSRP1-AS1	0.276331	0.0720535	3.43846	0.000125523	0.0285948
ENST00000497822	1	156404252	156421811	ENSG00000125462	MIR9-1HG	-0.430002	0.122516	4.52268	0.000448508	0.0592512
ENST00000337335	1	228204466	228213664	ENSG00000162913	OBSCN-AS1	-0.349379	0.100914	3.49694	0.000535891	0.0662106
ENST00000661553	1	90389826	90400981	ENSG00000287372	ENSG00000287372	0.905885	0.262672	1.54156	0.000563228	0.0662106
ENST00000663880	1	56414939	56417137	ENSG00000223956	LINC01767	0.589289	0.171097	1.57979	0.000572787	0.0662106
ENST00000310027	1	156404252	156429431	ENSG00000125462	MIR9-1HG	-0.622046	0.182583	4.38711	0.000656986	0.0736422
ENST00000414927	1	201893842	201899978	ENSG00000223774	ENSG00000223774	-0.357495	0.105179	2.87433	0.000676562	0.0748465
ENST00000436039	1	234607008	234609483	ENSG00000228830	ENSG00000228830	0.712681	0.210488	3.33398	0.000709563	0.0761705
ENST00000674823	1	116401570	116418625	ENSG00000203865	ATP1A1-AS1	0.179284	0.0532496	4.54228	0.000760274	0.0789959
ENST00000420695	1	153533430	153535129	ENSG00000238279	ENSG00000238279	0.437886	0.130648	2.10525	0.000803336	0.0816358
ENST00000662742	1	149175770	149259987	ENSG00000274265	ENSG00000274265	0.18162	0.0545264	4.5978	0.000865768	0.0854405
ENST00000653744	1	90388193	90420147	ENSG00000287372	ENSG00000287372	0.608163	0.183623	1.76088	0.000926258	0.0885479
ENST00000606861	1	3059615	3062531	ENSG00000177133	PRDM16-DT	-0.338891	0.106136	4.73774	0.00140814	0.108969
ENST00000455967	1	110208834	110209987	ENSG00000224965	KCNC4-DT	0.489048	0.157449	1.71699	0.00189595	0.123471
ENST00000653257	1	228357012	228368554	ENSG00000287315	ENSG00000287315	-0.207974	0.0674094	4.40596	0.00203387	0.127221
ENST00000440494	1	243917402	244047317	ENSG00000226828	LINC02774	-0.325868	0.106398	2.67203	0.00219325	0.133308
ENST00000392097	1	169486076	169500182	ENSG00000213062	ENSG00000213062	-0.134453	0.0447284	5.5976	0.00264717	0.147116
ENST00000665117	1	148013203	148025928	ENSG00000274372	LINC02804	-0.651981	0.220537	1.694	0.00311316	0.159496
ENST00000445317	1	3059617	3068437	ENSG00000177133	PRDM16-DT	-0.209382	0.0710896	5.28362	0.00322612	0.163025
ENST00000687457	1	98046005	98049871	ENSG00000225206	MIR137HG	-0.343509	0.117111	3.90256	0.00335502	0.166327
ENST00000692403	1	144716062	144758298	ENSG00000288905	LSP1P5	-0.184701	0.063547	4.35746	0.0036546	0.175563
ENST00000671560	1	48552991	48558106	ENSG00000287661	ENSG00000287661	-0.249104	0.0857315	2.94943	0.00366512	0.175612
ENST00000634594	1	97986740	98045305	ENSG00000225206	MIR137HG	-0.158049	0.054671	5.36803	0.00384129	0.180775
ENST00000659101	1	120913212	120953460	ENSG00000226067	LINC00623	-0.176889	0.0614914	4.3291	0.00401926	0.183333
ENST00000660302	1	241424233	241450400	ENSG00000287516	ENSG00000287516	-0.340974	0.11949	2.40992	0.00432291	0.190362
ENST00000664473	1	148208528	148222222	ENSG00000227733	ENSG00000227733	-0.138963	0.0498834	5.61194	0.0053404	0.214253
ENST00000657859	1	14221887	14259698	ENSG00000231606	ENSG00000231606	-0.185558	0.0669387	3.56659	0.00557033	0.217349
ENST00000701853	1	83616044	83861038	ENSG00000233008	LINC01725	-0.508096	0.184827	1.55379	0.00597704	0.225143
ENST00000687047	1	3622857	3624786	ENSG00000238260	ENSG00000238260	-0.193079	0.0708315	3.67553	0.00641274	0.233013
ENST00000636386	1	58718420	58771295	ENSG00000283445	ENSG00000283445	-0.132799	0.0491013	4.85988	0.00683884	0.240923
ENST00000666710	1	77431314	77437604	ENSG00000287647	ENSG00000287647	0.171476	0.0642754	4.21574	0.00763437	0.253497
ENST00000703095	1	156404256	156429426	ENSG00000125462	MIR9-1HG	-0.577848	0.217917	3.81133	0.00800903	0.260395
ENST00000702618	1	44807524	44808090	ENSG00000290041	ENSG00000290041	0.407075	0.153869	1.97096	0.00815469	0.262754
ENST00000656270	1	183372870	183374556	ENSG00000286372	ENSG00000286372	-0.203813	0.0770772	3.28446	0.00818665	0.263179
ENST00000567508	1	40256333	40257971	ENSG00000259943	ZMPSTE24-DT	-0.14338	0.0546044	4.41393	0.00864466	0.268711
ENST00000687904	1	101964793	101967614	ENSG00000289192	ENSG00000289192	-0.214768	0.0821015	4.04843	0.00889982	0.27252
ENST00000443422	1	226656640	226659670	ENSG00000228382	ITPKB-IT1	0.473331	0.181135	2.00589	0.0089716	0.273811
ENST00000424332	1	225840883	225846522	ENSG00000242861	ENSG00000242861	0.262068	0.100599	3.13651	0.00918545	0.277137
ENST00000666735	1	11908151	11909330	ENSG00000285646	ENSG00000285646	0.306217	0.119186	2.34498	0.0101921	0.294536
ENST00000666079	1	89619678	89632845	ENSG00000231999	LRRC8C-DT	0.170054	0.0684354	3.48214	0.0129592	0.324763
ENST00000432922	1	38047314	38105734	ENSG00000224592	MIR3659HG	-0.500955	0.201646	1.60969	0.0129794	0.324763
ENST00000448958	1	257913	268816	ENSG00000292994	ENSG00000292994	-0.816732	0.328831	1.15902	0.0130009	0.324763
ENST00000495000	1	156425578	156429429	ENSG00000125462	MIR9-1HG	-0.185863	0.0748932	4.56936	0.0130753	0.324763
ENST00000671994	1	16228674	16231335	ENSG00000288398	ENSG00000288398	-0.109402	0.0441062	5.74093	0.0131225	0.324763
ENST00000609909	1	110370154	110373003	ENSG00000273373	SLC16A4-AS1	0.151532	0.0612719	4.17186	0.0133944	0.327323
ENST00000663970	1	148224735	148246747	ENSG00000227733	ENSG00000227733	-0.13842	0.0560658	4.61156	0.0135535	0.328648
ENST00000424664	1	50461469	50471150	ENSG00000225767	FAF1-AS1	0.226063	0.0921375	2.78334	0.0141457	0.333031
ENST00000622079	1	149646599	149648388	ENSG00000291158	LINC00869	-0.271409	0.111369	2.4188	0.0148086	0.337925
ENST00000635687	1	9148011	9182392	ENSG00000228526	MIR34AHG	0.136801	0.0561977	4.01921	0.0149216	0.339035
ENST00000426515	1	116164209	116167494	ENSG00000235933	LINC01779	-0.430205	0.17732	1.50163	0.01526	0.342459
ENST00000647043	1	1724838	1745919	ENSG00000290854	ENSG00000290854	0.258663	0.10698	4.82918	0.0156116	0.346206
ENST00000602631	1	92930696	92934098	ENSG00000293223	ENSG00000293223	0.126725	0.0529071	4.49533	0.0166093	0.354834
ENST00000357975	1	156404252	156429463	ENSG00000125462	MIR9-1HG	-0.768503	0.320932	3.68059	0.0166385	0.354834
ENST00000641567	1	247980872	247991204	ENSG00000290612	ENSG00000290612	-0.598886	0.250176	1.81172	0.0166721	0.354834
ENST00000412108	1	69919322	69920317	ENSG00000293134	PIN1P1	-0.20796	0.0874827	2.96949	0.0174469	0.362236
ENST00000606173	1	247199399	247210856	ENSG00000290683	ENSG00000290683	0.181223	0.0764205	3.26928	0.0177214	0.364995
ENST00000430114	1	202857447	202861620	ENSG00000291234	ENSG00000291234	-0.321704	0.135664	2.09684	0.0177238	0.364995
ENST00000619867	1	147258885	147517875	ENSG00000278811	LINC00624	0.143034	0.0604628	3.87568	0.0179987	0.367471
ENST00000565336	1	93847174	93848939	ENSG00000260464	ENSG00000260464	-0.136732	0.0578002	4.3508	0.018001	0.367471
ENST00000445339	1	230002730	230007162	ENSG00000228058	LINC01736	0.552554	0.234441	2.48165	0.0184282	0.36992
ENST00000670776	1	14390655	14419973	ENSG00000234593	KAZN-AS1	-0.201416	0.0856373	3.14678	0.0186744	0.370978
ENST00000431347	1	220829255	220832429	ENSG00000238078	LINC01352	0.358902	0.15314	1.90501	0.0190973	0.373283
ENST00000688925	1	116417359	116418622	ENSG00000203865	ATP1A1-AS1	0.188726	0.0806604	3.0433	0.0192961	0.375106
ENST00000612135	1	149176183	149191268	ENSG00000274265	ENSG00000274265	0.159539	0.0681926	3.76007	0.019308	0.375106
ENST00000609800	1	156614742	156615288	ENSG00000272971	ENSG00000272971	-0.288479	0.123461	2.1562	0.01946	0.376084
ENST00000653353	1	234527887	234531792	ENSG00000231768	LINC01354	0.881673	0.381692	2.05205	0.0208932	0.387821
ENST00000669273	1	90782513	90851661	ENSG00000233593	LINC02609	-0.410923	0.178038	2.65664	0.0209959	0.387821
ENST00000414890	1	174896958	174897996	ENSG00000223525	RABGAP1L-IT1	-0.109023	0.0474898	5.25087	0.0216919	0.392941
ENST00000602767	1	173862473	173863941	ENSG00000270084	GAS5-AS1	0.200988	0.0877242	2.96074	0.0219554	0.394865
ENST00000675607	1	116378437	116418607	ENSG00000203865	ATP1A1-AS1	0.176728	0.0774048	3.16655	0.0224209	0.397889
ENST00000354921	1	177928788	178022544	ENSG00000254154	CRYZL2P-SEC16B	-0.370586	0.162543	3.15639	0.022612	0.398674
ENST00000686308	1	198936403	198937453	ENSG00000229989	MIR181A1HG	0.20702	0.0911864	2.85571	0.0231896	0.40226
ENST00000412797	1	25581478	25590356	ENSG00000225643	ENSG00000225643	0.339737	0.149874	1.81457	0.0234011	0.403991
ENST00000702949	1	65310302	65318877	ENSG00000290094	ENSG00000290094	0.136134	0.0601577	4.06807	0.0236384	0.405382
ENST00000701409	1	5733358	5771453	ENSG00000289893	ENSG00000289893	-0.394318	0.174413	1.52873	0.0237703	0.405938
ENST00000414828	1	16687339	16692309	ENSG00000290849	ENSG00000290849	-0.392483	0.173985	1.54953	0.0240803	0.407843
ENST00000493908	1	116396629	116418635	ENSG00000203865	ATP1A1-AS1	0.141424	0.063244	3.82874	0.0253407	0.414136
ENST00000443515	1	204377850	204435846	ENSG00000226330	PPP1R15B-AS1	0.266562	0.119944	2.19175	0.0262574	0.421554
ENST00000653116	1	170863239	171251832	ENSG00000231424	ENSG00000231424	0.211413	0.0957788	3.01096	0.027293	0.425471
ENST00000665868	1	198897607	198937471	ENSG00000229989	MIR181A1HG	0.4226	0.192602	3.73675	0.0282238	0.433487
ENST00000702128	1	156404252	156429469	ENSG00000125462	MIR9-1HG	-0.593883	0.270771	2.62369	0.0282857	0.433487
ENST00000449492	1	201673105	201674144	ENSG00000236390	ENSG00000236390	0.194842	0.0888512	2.87075	0.0283141	0.433487
ENST00000598846	1	1702736	1737688	ENSG00000268575	ENSG00000268575	-0.121476	0.0554604	5.90399	0.0285011	0.434207
ENST00000657111	1	148156196	148158546	ENSG00000232265	LINC02805	-0.203814	0.0933084	2.99719	0.0289397	0.438875
ENST00000665984	1	72283253	72672393	ENSG00000286863	ENSG00000286863	-0.148744	0.0686096	3.71088	0.030161	0.444752
ENST00000435580	1	160062461	160080596	ENSG00000225279	ENSG00000225279	0.212159	0.0983018	3.24547	0.0309094	0.447315
ENST00000609669	1	162593103	162593754	ENSG00000272574	ENSG00000272574	0.326935	0.151573	1.87481	0.0310095	0.447713
ENST00000655137	1	241424628	241433467	ENSG00000287516	ENSG00000287516	-0.489388	0.227406	1.79046	0.0313939	0.450643
ENST00000654944	1	204277004	204278824	ENSG00000231691	ENSG00000231691	-0.215459	0.100491	2.78917	0.0320268	0.45452
ENST00000419258	1	111909685	111910930	ENSG00000237556	KCND3-AS1	0.396124	0.184888	1.85645	0.0321531	0.455687
ENST00000554749	1	110058340	110062555	ENSG00000258634	ENSG00000258634	0.0996728	0.0466836	5.10014	0.032755	0.4608
ENST00000693297	1	229407361	229410570	ENSG00000288862	ENSG00000288862	-0.287594	0.13475	1.99773	0.0328197	0.4608
ENST00000437156	1	16006160	16006671	ENSG00000233078	ENSG00000233078	0.486818	0.229216	1.59859	0.0336837	0.462219
ENST00000442292	1	1062208	1063288	ENSG00000273443	ENSG00000273443	-0.309985	0.146327	1.83901	0.0341372	0.463559
ENST00000686928	1	204411365	204412419	ENSG00000288934	ENSG00000288934	-0.102191	0.0484931	6.72807	0.0350889	0.46857
ENST00000670363	1	90830137	90836428	ENSG00000233593	LINC02609	-0.455661	0.217543	1.83462	0.0362088	0.47709
ENST00000610272	1	179881607	179882595	ENSG00000272906	ENSG00000272906	0.277778	0.133081	2.73601	0.0368622	0.480241
ENST00000691915	1	42924460	42925849	ENSG00000288955	ENSG00000288955	0.337356	0.161876	1.67784	0.037157	0.480861
ENST00000701824	1	84614070	84621061	ENSG00000289881	ENSG00000289881	0.617375	0.297033	1.28474	0.037666	0.483921
ENST00000665060	1	148216937	148227546	ENSG00000227733	ENSG00000227733	-0.186922	0.0901833	2.98917	0.038201	0.48592
ENST00000702694	1	82484395	82814206	ENSG00000233290	ENSG00000233290	-0.422989	0.20571	1.48745	0.0397592	0.49557
ENST00000691946	1	233613570	233613969	ENSG00000289305	ENSG00000289305	-0.16361	0.0796184	3.27787	0.0398867	0.495769
ENST00000435739	1	65279456	65306521	ENSG00000229294	ENSG00000229294	0.17158	0.0841698	3.03336	0.0415003	0.504966
ENST00000423403	1	60659631	60825584	ENSG00000231252	ENSG00000231252	-0.61471	0.303478	1.16035	0.0428105	0.511486
ENST00000437898	1	19210348	19240709	ENSG00000230424	EMC1-AS1	0.27863	0.137815	2.11262	0.0432002	0.513858
ENST00000421616	1	32205498	32206814	ENSG00000224066	ENSG00000224066	-0.230064	0.113846	2.33798	0.0432972	0.51431
ENST00000654174	1	149175944	149182153	ENSG00000274265	ENSG00000274265	0.128877	0.0642365	5.27096	0.0448257	0.523391
ENST00000429443	1	201723294	201737506	ENSG00000235121	ENSG00000235121	0.122589	0.0612542	3.75068	0.0453578	0.52393
ENST00000416769	1	22025511	22031223	ENSG00000218510	LINC00339	0.437348	0.218982	2.47885	0.0458047	0.525123
ENST00000648235	1	146526907	146641639	ENSG00000291242	ENSG00000291242	-0.185152	0.0927419	4.58176	0.0458881	0.525123
ENST00000471156	1	156404252	156429436	ENSG00000125462	MIR9-1HG	-0.647907	0.324649	1.26079	0.0459648	0.525123
ENST00000441932	1	201518703	201530474	ENSG00000293257	ENSG00000293257	0.102513	0.0514608	4.51331	0.046364	0.526252
ENST00000458097	1	88537513	88685204	ENSG00000237505	PKN2-AS1	-0.571177	0.286933	2.02511	0.0465219	0.526252
ENST00000650239	1	28579010	28581867	ENSG00000197989	SNHG12	0.161194	0.0811097	3.17862	0.0468826	0.527045
ENST00000367355	1	200342541	200373814	ENSG00000203721	LINC00862	0.502332	0.253325	1.2807	0.0473725	0.528734
ENST00000653824	1	166165852	166340900	ENSG00000229588	ENSG00000229588	-0.27132	0.136875	1.98167	0.0474524	0.528734
ENST00000660429	1	20154171	20160568	ENSG00000227066	ENSG00000227066	-0.346259	0.176242	1.77984	0.0494521	0.538009
ENST00000421455	1	60951688	60970693	ENSG00000237928	NFIA-AS2	0.316724	0.161496	1.82993	0.0498564	0.539867
ENST00000443294	1	202851828	202861755	ENSG00000291234	ENSG00000291234	-0.22818	0.11637	2.49301	0.0499011	0.540036
ENST00000663497	2	2830923	2840512	ENSG00000237720	ENSG00000237720	-0.476731	0.0826475	4.84855	8.01002e-09	4.93818e-05
ENST00000415640	2	39518639	39665343	ENSG00000231312	MAP4K3-DT	-0.403472	0.0852348	3.55626	2.20506e-06	0.00239898
ENST00000671195	2	2732779	2838469	ENSG00000237720	ENSG00000237720	-0.621488	0.13595	4.24825	4.84363e-06	0.00447915
ENST00000658302	2	2697490	2701812	ENSG00000287583	ENSG00000287583	-0.475851	0.115402	3.14312	3.73294e-05	0.0138082
ENST00000655823	2	2638178	2696285	ENSG00000234929	ENSG00000234929	-0.533419	0.129563	3.16437	3.83749e-05	0.0139166
ENST00000417947	2	237612977	237626525	ENSG00000227107	ENSG00000227107	-0.361807	0.0922016	2.82182	8.7061e-05	0.0240327
ENST00000686675	2	172091379	172093655	ENSG00000289413	ENSG00000289413	-0.614007	0.157142	1.7742	9.33235e-05	0.024515
ENST00000606978	2	65436711	66072621	ENSG00000204929	LINC02934	-0.454897	0.116726	2.48413	9.73408e-05	0.0246619
ENST00000667782	2	77652025	78290469	ENSG00000227088	ENSG00000227088	0.43974	0.119763	2.73671	0.000240888	0.0413876
ENST00000671005	2	158847619	158870393	ENSG00000286621	ENSG00000286621	-0.217148	0.0601398	4.52736	0.000305347	0.0480234
ENST00000656264	2	97281356	97291849	ENSG00000277701	ENSG00000277701	-0.206542	0.0572234	6.44425	0.000306907	0.0480234
ENST00000413820	2	241808312	241810637	ENSG00000224272	ENSG00000224272	-0.307399	0.0854896	3.43692	0.000323467	0.0494617
ENST00000446698	2	39437425	39624356	ENSG00000231312	MAP4K3-DT	-0.939368	0.261252	2.4132	0.000323593	0.0494617
ENST00000424873	2	130416755	130427986	ENSG00000290596	ENSG00000290596	-0.216474	0.0603681	4.82995	0.000335919	0.0501034
ENST00000436665	2	110375138	110384442	ENSG00000175772	LINC01106	-0.457857	0.128324	4.5838	0.000359754	0.0519817
ENST00000506009	2	46568256	46580238	ENSG00000250116	RHOQ-AS1	0.261241	0.0753978	3.71408	0.000530552	0.0662106
ENST00000437019	2	70048778	70086965	ENSG00000179818	PCBP1-AS1	1.04285	0.302564	1.93278	0.000567462	0.0662106
ENST00000447433	2	11124219	11132770	ENSG00000145063	ENSG00000145063	-0.31986	0.093331	3.27765	0.000609943	0.068786
ENST00000662205	2	154689392	154694937	ENSG00000287900	ENSG00000287900	-0.263117	0.077631	3.79975	0.000700623	0.0757779
ENST00000443901	2	154696462	154697817	ENSG00000287900	ENSG00000287900	-0.225865	0.0669572	3.71816	0.000742806	0.0784711
ENST00000393515	2	88765837	88806612	ENSG00000291127	ANKRD36BP2	-0.20728	0.0625212	5.67835	0.000915276	0.0881669
ENST00000664834	2	212932894	212937520	ENSG00000286965	ENSG00000286965	0.226264	0.068726	3.59017	0.000993864	0.0912725
ENST00000544283	2	91635240	91657885	ENSG00000291150	LSP1P5	-0.205056	0.0627158	4.39491	0.001077	0.0935168
ENST00000438816	2	124011984	124025173	ENSG00000228400	CNTNAP5-DT	-0.332408	0.101736	3.11433	0.00108564	0.0935696
ENST00000658220	2	11127355	11132088	ENSG00000145063	ENSG00000145063	-0.986233	0.302183	1.2308	0.00109971	0.0938736
ENST00000655509	2	97416221	97429871	ENSG00000230606	APPAT	-0.321871	0.0987887	4.79344	0.00112129	0.0941842
ENST00000687514	2	96010564	96023382	ENSG00000291176	ENSG00000291176	1.13331	0.358628	1.75297	0.00157703	0.113493
ENST00000590773	2	178523225	178779913	ENSG00000237298	TTN-AS1	-0.915415	0.290756	1.41485	0.00164166	0.116331
ENST00000702511	2	2682115	2693895	ENSG00000289608	ENSG00000289608	-0.414394	0.132273	2.69549	0.00173104	0.120183
ENST00000670511	2	220493587	220741493	ENSG00000236451	ENSG00000236451	-0.280997	0.0901122	4.0591	0.00181898	0.121021
ENST00000668467	2	66132535	66135944	ENSG00000204929	LINC02934	-0.454879	0.147549	1.83999	0.00204984	0.127221
ENST00000377977	2	65436730	65692185	ENSG00000204929	LINC02934	-0.492294	0.160561	2.16373	0.00216882	0.132384
ENST00000666075	2	70030010	70034118	ENSG00000179818	PCBP1-AS1	0.162373	0.0534304	4.69829	0.00237392	0.139683
ENST00000701266	2	2654745	2696442	ENSG00000234929	ENSG00000234929	-0.44309	0.146964	1.94493	0.0025702	0.145369
ENST00000609751	2	97422955	97433527	ENSG00000230606	APPAT	-0.17857	0.0594316	4.80409	0.00265908	0.147116
ENST00000643050	2	176173225	176188591	ENSG00000224189	HAGLR	1.01582	0.338594	2.35408	0.0026988	0.147675
ENST00000659683	2	177087675	177164568	ENSG00000236501	ENSG00000236501	-0.505073	0.170783	1.5523	0.00310243	0.159387
ENST00000446058	2	106822923	106825031	ENSG00000238250	ST6GAL2-IT1	-0.437459	0.151448	1.78505	0.00387071	0.181124
ENST00000590024	2	178723457	178727046	ENSG00000267784	ENSG00000267784	-0.183918	0.0636854	3.96289	0.00387807	0.181124
ENST00000565283	2	36354744	36355471	ENSG00000260025	CRIM1-DT	-0.184433	0.0640529	4.08056	0.00398459	0.183333
ENST00000695928	2	176611437	176637775	ENSG00000163364	LINC01116	-0.472299	0.164049	1.9087	0.00398927	0.183333
ENST00000620272	2	97422955	97433487	ENSG00000230606	APPAT	0.459922	0.159763	3.40637	0.00399236	0.183333
ENST00000702763	2	91614524	91659952	ENSG00000291150	LSP1P5	-0.324179	0.113119	2.51782	0.00415935	0.186275
ENST00000654118	2	110375627	110383516	ENSG00000175772	LINC01106	-0.212	0.0739759	5.42834	0.00415958	0.186275
ENST00000658803	2	237728569	237731131	ENSG00000286864	ENSG00000286864	-0.142215	0.0504221	4.50405	0.004795	0.200641
ENST00000665838	2	70030015	70087004	ENSG00000179818	PCBP1-AS1	0.441012	0.157442	2.63887	0.00509279	0.207471
ENST00000658049	2	220776818	220855873	ENSG00000224819	ENSG00000224819	-0.337823	0.121071	3.94486	0.00526604	0.21219
ENST00000608361	2	144518203	144520367	ENSG00000238057	ZEB2-AS1	0.81487	0.294686	1.44996	0.00568858	0.220197
ENST00000429456	2	241970683	241977276	ENSG00000237940	LINC01238	-0.295728	0.106951	3.747	0.00569096	0.220197
ENST00000604219	2	75669989	75670454	ENSG00000271452	ENSG00000271452	0.213148	0.0774043	3.11104	0.00589277	0.224253
ENST00000599475	2	55314082	55340310	ENSG00000240401	ENSG00000240401	0.704315	0.256	1.22736	0.00593719	0.224557
ENST00000420330	2	117833937	117841658	ENSG00000236255	ENSG00000236255	0.196994	0.071889	3.40892	0.00613925	0.228428
ENST00000691960	2	222320322	222321656	ENSG00000291155	CT75	-0.304529	0.111278	2.98517	0.00620682	0.230042
ENST00000655894	2	791495	868242	ENSG00000237667	LINC01115	-0.445255	0.162871	2.32094	0.00626093	0.230211
ENST00000661120	2	104807585	104851459	ENSG00000233639	PANTR1	0.141259	0.0517435	4.4622	0.00633374	0.231507
ENST00000653793	2	97416264	97428263	ENSG00000230606	APPAT	-0.169604	0.0630717	6.35325	0.00716542	0.24592
ENST00000608612	2	73113018	73113630	ENSG00000272702	ENSG00000272702	-0.436218	0.163175	1.7512	0.00751042	0.251185
ENST00000686244	2	218368113	218368857	ENSG00000288819	ENSG00000288819	-0.258061	0.0969174	2.84054	0.0077519	0.255109
ENST00000456363	2	54661011	54662792	ENSG00000238018	SPTBN1-AS2	0.172568	0.0651179	3.84976	0.00804705	0.260395
ENST00000642732	2	61177702	61187499	ENSG00000293434	AHSA2P	-0.413512	0.156613	4.79939	0.0082821	0.264555
ENST00000661894	2	139323921	139364583	ENSG00000286778	ENSG00000286778	-0.3647	0.139672	2.24066	0.00902449	0.274245
ENST00000670010	2	111112567	111116407	ENSG00000204581	ACOXL-AS1	-0.310304	0.120042	2.23706	0.00973895	0.28894
ENST00000652954	2	2707368	2838205	ENSG00000237720	ENSG00000237720	-0.529882	0.206532	2.59617	0.0102993	0.295327
ENST00000687580	2	113879754	113891020	ENSG00000228857	ACTR3-AS1	0.206641	0.0813906	3.07678	0.0111209	0.307904
ENST00000687595	2	2682115	2685063	ENSG00000289608	ENSG00000289608	-0.417545	0.165691	1.68731	0.0117348	0.314544
ENST00000458252	2	110610916	110612404	ENSG00000231536	ENSG00000231536	-0.354884	0.141053	2.70892	0.0118704	0.317259
ENST00000604397	2	97422955	97429786	ENSG00000230606	APPAT	-0.178051	0.0712641	4.90958	0.0124732	0.323551
ENST00000664151	2	242037716	242041501	ENSG00000287971	ENSG00000287971	-0.455838	0.183007	1.97271	0.012745	0.324633
ENST00000619740	2	97421075	97434847	ENSG00000278766	ENSG00000278766	-0.174809	0.0708264	3.3889	0.013582	0.328795
ENST00000687639	2	94194937	94208396	ENSG00000291142	ENSG00000291142	-0.899073	0.364941	2.01551	0.0137544	0.331234
ENST00000671403	2	39437402	39600135	ENSG00000231312	MAP4K3-DT	-0.130475	0.0530624	4.4375	0.0139363	0.333031
ENST00000602736	2	20586248	20586686	ENSG00000269976	ENSG00000269976	-0.420573	0.17106	1.59662	0.0139468	0.333031
ENST00000352271	2	25421117	25427643	ENSG00000224220	DTNB-AS1	-0.221856	0.0913048	2.77667	0.0151053	0.340698
ENST00000432993	2	220105656	220450778	ENSG00000239498	ENSG00000239498	-0.324644	0.133832	2.51163	0.015276	0.342459
ENST00000682782	2	242088715	242167467	ENSG00000291147	ENSG00000291147	-0.290845	0.121916	3.88003	0.0170503	0.358094
ENST00000426715	2	74385497	74391904	ENSG00000237737	DCTN1-AS1	-0.422862	0.177283	2.19325	0.0170683	0.358094
ENST00000628933	2	165957570	166171511	ENSG00000236107	SCN1A-AS1	-0.551462	0.232552	1.58676	0.0177234	0.364995
ENST00000656407	2	74148079	74151952	ENSG00000225439	BOLA3-DT	0.148772	0.0630215	4.24668	0.0182427	0.368345
ENST00000664018	2	12314317	12702913	ENSG00000224184	MIR3681HG	-0.397176	0.168912	1.6803	0.0187037	0.370978
ENST00000626724	2	170343587	170350641	ENSG00000231898	MYO3B-AS1	-0.528778	0.226141	1.52615	0.0193736	0.375523
ENST00000661329	2	95828204	95835003	ENSG00000232931	LINC00342	-0.10094	0.0433986	6.60738	0.0200247	0.380244
ENST00000420418	2	210324766	210468694	ENSG00000234281	LANCL1-AS1	0.301271	0.129839	2.19428	0.0203222	0.382904
ENST00000407524	2	239762860	239802883	ENSG00000220256	ENSG00000220256	-0.379726	0.163907	2.29966	0.0205188	0.383717
ENST00000664818	2	214810217	214963565	ENSG00000229267	SNHG31	-0.409208	0.176955	4.80696	0.0207501	0.386479
ENST00000452736	2	216303325	216321737	ENSG00000233581	ENSG00000233581	-0.426528	0.186183	1.3875	0.021969	0.394865
ENST00000662804	2	170722864	170813670	ENSG00000234350	ERICH2-DT	-0.743712	0.327247	1.45522	0.0230483	0.40226
ENST00000589487	2	178600558	178694645	ENSG00000237298	TTN-AS1	-0.256252	0.113116	2.4739	0.0234884	0.404611
ENST00000438436	2	3558468	3561734	ENSG00000234171	RNASEH1-DT	0.360601	0.159529	2.76982	0.0237958	0.406
ENST00000404327	2	240449418	240456714	ENSG00000218416	GPC1-AS1	-0.139115	0.0615572	3.80103	0.0238257	0.406136
ENST00000450848	2	194344269	194391975	ENSG00000225539	LINC01821	-0.10021	0.0444851	5.99481	0.0242805	0.409671
ENST00000425776	2	3131581	3133105	ENSG00000236760	ENSG00000236760	-0.203909	0.0906275	2.86522	0.0244513	0.41037
ENST00000660385	2	151796688	151798688	ENSG00000288066	ENSG00000288066	0.105372	0.0469516	5.12936	0.0248154	0.411523
ENST00000691069	2	8672837	8678805	ENSG00000235092	ID2-AS1	-0.570593	0.254717	1.55163	0.0250838	0.412782
ENST00000484406	2	200695839	200731315	ENSG00000290905	ENSG00000290905	0.425973	0.191644	1.89545	0.0262342	0.421548
ENST00000421951	2	88765807	88779565	ENSG00000291127	ANKRD36BP2	-0.11056	0.0499513	4.61341	0.0268731	0.423752
ENST00000662862	2	421140	424059	ENSG00000226277	ENSG00000226277	-0.389012	0.175801	1.64825	0.026912	0.423752
ENST00000655006	2	8007771	8119612	ENSG00000236790	LINC00299	0.471877	0.213308	1.42212	0.0269534	0.423896
ENST00000654090	2	7383227	7429427	ENSG00000229727	ENSG00000229727	-0.317729	0.143803	2.11217	0.0271415	0.425471
ENST00000427929	2	28384409	28394672	ENSG00000229951	FOSL2-AS1	0.576448	0.261109	1.89603	0.0272658	0.425471
ENST00000567327	2	181887851	181891663	ENSG00000260742	ITPRID2-DT	0.236895	0.107513	2.49864	0.0275657	0.428336
ENST00000689708	2	101797890	101800135	ENSG00000288948	ENSG00000288948	0.124127	0.0564738	4.12221	0.0279519	0.432491
ENST00000661422	2	65498896	65551479	ENSG00000204929	LINC02934	-0.192891	0.0877676	2.93712	0.0279675	0.432491
ENST00000670934	2	39437433	39631127	ENSG00000231312	MAP4K3-DT	-0.202548	0.0923384	3.12573	0.0282682	0.433487
ENST00000670244	2	152450162	152452891	ENSG00000287085	ENSG00000287085	0.113909	0.0522938	4.32814	0.0293875	0.440148
ENST00000610721	2	40114495	40118395	ENSG00000227028	SLC8A1-AS1	-0.395358	0.181884	1.83808	0.0297288	0.442344
ENST00000702748	2	219947834	220035193	ENSG00000288902	ENSG00000288902	-0.54705	0.251928	1.89497	0.0298968	0.443883
ENST00000561559	2	64522187	64524110	ENSG00000260101	AFTPH-DT	-0.341281	0.157416	1.67011	0.030157	0.444752
ENST00000665445	2	76633365	76673346	ENSG00000287026	ENSG00000287026	-0.403326	0.186086	1.43684	0.0302028	0.444752
ENST00000666357	2	104703239	104705753	ENSG00000228528	ENSG00000228528	-0.363466	0.167939	2.09838	0.0304438	0.445811
ENST00000606164	2	88628171	88631821	ENSG00000234028	EIF2AK3-DT	-0.174169	0.0805899	3.2968	0.0306816	0.446737
ENST00000445389	2	24972104	25035977	ENSG00000224165	DNAJC27-AS1	-0.497957	0.23162	1.66415	0.0315643	0.451527
ENST00000662477	2	64330481	64332778	ENSG00000238012	ENSG00000238012	-0.346531	0.161516	1.72361	0.0319138	0.453653
ENST00000651673	2	165957418	166062783	ENSG00000236107	SCN1A-AS1	-0.227063	0.106193	3.86797	0.0324988	0.458478
ENST00000657210	2	178523167	178540779	ENSG00000237298	TTN-AS1	0.776117	0.363987	1.82156	0.0329849	0.4608
ENST00000439412	2	60823069	60881317	ENSG00000228414	REL-DT	-0.283556	0.132988	2.03747	0.0329907	0.4608
ENST00000425879	2	104746640	104757719	ENSG00000234177	LINC01114	-0.14932	0.0700673	3.7688	0.0330813	0.461069
ENST00000650958	2	197817423	197836326	ENSG00000286020	ENSG00000286020	0.176264	0.0830578	3.62862	0.0338227	0.46314
ENST00000701629	2	241881367	241988694	ENSG00000233806	LINC01237	-0.747199	0.352411	1.81511	0.0339851	0.463452
ENST00000623136	2	238152889	238155994	ENSG00000279484	KLHL30-AS1	-0.163401	0.0771181	3.2079	0.0341043	0.463452
ENST00000627992	2	38075548	38203684	ENSG00000232973	CYP1B1-AS1	-0.369801	0.174802	1.5965	0.0343839	0.464861
ENST00000416437	2	133431666	133433897	ENSG00000232474	NCKAP5-IT1	0.267253	0.1265	2.04671	0.0346291	0.466196
ENST00000651074	2	143334762	143572130	ENSG00000228655	ENSG00000228655	0.345759	0.163692	1.67202	0.034665	0.466196
ENST00000413911	2	190880797	190882059	ENSG00000235852	ENSG00000235852	-0.14787	0.0701685	4.2594	0.0350865	0.46857
ENST00000419511	2	218900811	218930636	ENSG00000228135	LINC01494	-0.238249	0.113673	2.32144	0.0360894	0.476767
ENST00000604956	2	178618858	178620217	ENSG00000237298	TTN-AS1	-0.179875	0.0860865	2.95109	0.036665	0.478896
ENST00000647792	2	54768492	54801540	ENSG00000285519	ENSG00000285519	-0.174469	0.0837628	3.03829	0.0372612	0.480861
ENST00000702783	2	113583613	113599037	ENSG00000291134	WASH2P	-0.218109	0.105169	3.86733	0.0380893	0.485895
ENST00000671429	2	25000147	25010274	ENSG00000286645	ENSG00000286645	-0.173131	0.084405	2.96681	0.0402478	0.498352
ENST00000666693	2	132347473	132365130	ENSG00000286833	ENSG00000286833	-0.0894273	0.0437871	6.03928	0.0411197	0.503648
ENST00000629609	2	166015722	166171516	ENSG00000236107	SCN1A-AS1	-0.253464	0.124294	2.44072	0.0414268	0.504966
ENST00000562038	2	216217045	216220192	ENSG00000260804	LINC01963	0.110561	0.0552683	6.08874	0.045453	0.52393
ENST00000652556	2	94908030	94947326	ENSG00000291025	ENSG00000291025	-0.224872	0.112683	2.66739	0.0459765	0.525123
ENST00000664749	2	62533681	62662654	ENSG00000226622	ENSG00000226622	0.139938	0.0702063	3.49658	0.046236	0.525913
ENST00000430555	2	241881363	241966440	ENSG00000233806	LINC01237	-0.308737	0.15506	2.61375	0.0464712	0.526252
ENST00000630824	2	192030605	192036872	ENSG00000233766	CAVIN2-AS1	0.334962	0.168467	2.05449	0.0467795	0.527045
ENST00000662284	2	147150707	147152047	ENSG00000287847	ENSG00000287847	-0.111851	0.0567904	4.49538	0.0488902	0.535104
ENST00000666065	2	219065308	219070022	ENSG00000286606	ENSG00000286606	0.324172	0.164783	1.75676	0.0491529	0.536564
ENST00000641144	3	8682943	8693701	ENSG00000291007	ENSG00000291007	-0.209393	0.0439187	5.92384	1.86304e-06	0.00215355
ENST00000437428	3	198153287	198170059	ENSG00000290937	ENSG00000290937	-0.755723	0.192548	2.13787	8.67849e-05	0.0240327
ENST00000641308	3	39148281	39172952	ENSG00000284669	ENSG00000284669	0.315266	0.0844068	4.29674	0.00018766	0.0350583
ENST00000418585	3	178332202	178385376	ENSG00000223930	ENSG00000223930	-0.196871	0.0556362	4.52263	0.000402346	0.0555327
ENST00000702645	3	15860150	16137527	ENSG00000287042	ENSG00000287042	-0.246014	0.0712481	3.51562	0.000554555	0.0662106
ENST00000467304	3	114351805	114370969	ENSG00000241560	ZBTB20-AS1	0.250262	0.0726595	4.593	0.00057253	0.0662106
ENST00000627586	3	114519666	114529452	ENSG00000242290	ZBTB20-AS5	0.361574	0.110114	2.37791	0.00102479	0.0912725
ENST00000561507	3	30697661	30699576	ENSG00000261468	ENSG00000261468	0.500018	0.157257	1.69235	0.0014747	0.111003
ENST00000666802	3	181420272	181442510	ENSG00000241231	ENSG00000241231	-0.938163	0.301012	1.336	0.00182893	0.121021
ENST00000655253	3	191568522	191590115	ENSG00000223812	PYDC2-AS1	-0.5997	0.197475	1.67264	0.00239067	0.139683
ENST00000513309	3	140505611	140508789	ENSG00000250433	CLSTN2-AS1	0.288366	0.0966568	3.14522	0.00285065	0.151939
ENST00000627014	3	42512178	42532062	ENSG00000232354	VIPR1-AS1	-0.478274	0.161098	2.02218	0.00298928	0.155401
ENST00000653360	3	75435282	75447717	ENSG00000272690	LINC02018	-0.177567	0.0617539	4.10502	0.00403515	0.183333
ENST00000665449	3	14942797	14948424	ENSG00000225733	FGD5-AS1	0.870877	0.304346	4.66475	0.0042168	0.187927
ENST00000491583	3	75425276	75434969	ENSG00000291223	FAM86DP	-0.157292	0.0550139	4.09245	0.00424795	0.188472
ENST00000475939	3	114351835	114388970	ENSG00000241560	ZBTB20-AS1	0.568781	0.198995	2.90979	0.0042596	0.188472
ENST00000669199	3	39177761	39179586	ENSG00000287620	ENSG00000287620	0.288194	0.102135	2.54913	0.00477713	0.200347
ENST00000654392	3	9387434	9396683	ENSG00000206573	THUMPD3-AS1	0.153037	0.0546073	4.45544	0.00507091	0.207471
ENST00000568686	3	44117299	44122365	ENSG00000261786	ENSG00000261786	-0.177748	0.0635672	5.78926	0.00517038	0.209248
ENST00000653122	3	128872349	128876218	ENSG00000287110	ACAD9-DT	0.215671	0.0775049	3.22866	0.00539126	0.214331
ENST00000642823	3	181727718	181740681	ENSG00000242808	SOX2-OT	0.268903	0.0973789	3.42154	0.00575518	0.22068
ENST00000471265	3	54874605	54901255	ENSG00000243715	CACNA2D3-AS1	-0.199705	0.0723555	3.91405	0.00577922	0.22084
ENST00000659956	3	15256693	15264515	ENSG00000224660	SH3BP5-AS1	0.222481	0.0811011	4.32051	0.00608332	0.227295
ENST00000658801	3	45676369	45689179	ENSG00000230530	LIMD1-AS1	0.15674	0.0573136	4.63187	0.00624211	0.230211
ENST00000611158	3	13933056	13936944	ENSG00000290338	FGD5P1	-0.23882	0.0875484	3.17549	0.0063747	0.232545
ENST00000654269	3	107240685	107241787	ENSG00000243701	DUBR	0.204077	0.0751066	3.32281	0.00658438	0.236004
ENST00000662455	3	106837621	107240664	ENSG00000242759	LINC00882	-0.961725	0.356642	2.72161	0.00700492	0.244927
ENST00000690402	3	130110285	130111487	ENSG00000291081	ENSG00000291081	-0.510909	0.191754	3.27576	0.00771276	0.254504
ENST00000661097	3	3918709	4046708	ENSG00000287720	ENSG00000287720	-0.193701	0.0730885	3.38939	0.00804385	0.260395
ENST00000606217	3	43998081	43999149	ENSG00000272121	ENSG00000272121	-0.321987	0.121632	2.2164	0.00811578	0.261957
ENST00000514281	3	126288123	126301213	ENSG00000251448	ENSG00000251448	-0.358583	0.135699	2.41556	0.00822995	0.263344
ENST00000435620	3	198057531	198080671	ENSG00000291192	ANKRD18DP	-0.429657	0.163117	2.03918	0.00843743	0.266233
ENST00000608482	3	197645669	197646017	ENSG00000273308	ENSG00000273308	-0.163369	0.0624194	3.65124	0.00886351	0.272046
ENST00000570130	3	195949188	195952695	ENSG00000290762	ENSG00000290762	-0.116405	0.0446536	5.63114	0.00913833	0.276166
ENST00000628886	3	114445521	114519141	ENSG00000242290	ZBTB20-AS5	0.239695	0.0928941	2.75733	0.00987149	0.290054
ENST00000471357	3	157081667	157123004	ENSG00000243629	LINC00880	0.2938	0.115609	2.60535	0.0110436	0.306682
ENST00000656192	3	117719859	117793808	ENSG00000242816	ENSG00000242816	-0.55482	0.219619	1.92171	0.0115277	0.31216
ENST00000658641	3	75435366	75454914	ENSG00000272690	LINC02018	-0.121837	0.0486875	4.92497	0.0123346	0.32241
ENST00000493116	3	180989790	181566165	ENSG00000242808	SOX2-OT	-0.311647	0.125137	2.31822	0.0127586	0.324633
ENST00000606259	3	50365334	50367845	ENSG00000271858	ENSG00000271858	-0.637003	0.256137	1.22852	0.012884	0.324763
ENST00000658712	3	130112525	130120566	ENSG00000249846	LINC02021	-0.278626	0.112201	4.54394	0.0130177	0.324763
ENST00000607976	3	195913078	195953531	ENSG00000290762	ENSG00000290762	-0.155657	0.0627338	3.7266	0.0130928	0.324763
ENST00000660063	3	10149986	10153326	ENSG00000287086	ENSG00000287086	0.377097	0.152035	4.03635	0.0131261	0.324763
ENST00000602127	3	195681616	195708230	ENSG00000242086	MUC20-OT1	-0.667206	0.269651	1.71065	0.0133484	0.327323
ENST00000445430	3	195658077	195686140	ENSG00000242086	MUC20-OT1	-0.121338	0.0491995	6.44158	0.0136534	0.329606
ENST00000658424	3	113259786	113266824	ENSG00000288079	ENSG00000288079	0.156832	0.0637837	4.37257	0.0139399	0.333031
ENST00000470219	3	148191719	148226606	ENSG00000244650	ENSG00000244650	-0.544058	0.221719	1.8841	0.014135	0.333031
ENST00000423600	3	195655565	195657927	ENSG00000229178	ENSG00000229178	-0.154819	0.0631335	3.76273	0.014197	0.333031
ENST00000443165	3	192515022	192516573	ENSG00000230126	FGF12-AS2	-0.196748	0.0804336	3.4524	0.0144415	0.334707
ENST00000658657	3	75436011	75457254	ENSG00000272690	LINC02018	-0.203048	0.0835009	3.78244	0.0150286	0.34063
ENST00000565519	3	32236688	32238599	ENSG00000261572	ENSG00000261572	-0.271482	0.111786	2.36191	0.0151582	0.341475
ENST00000420195	3	15254184	15264493	ENSG00000224660	SH3BP5-AS1	0.22245	0.0925813	3.8221	0.0162723	0.350765
ENST00000685605	3	121749202	121751184	ENSG00000288868	ENSG00000288868	-0.163398	0.0681648	3.54305	0.0165251	0.354561
ENST00000664200	3	62260867	62369287	ENSG00000241472	PTPRG-AS1	-0.735045	0.307917	3.11844	0.0169795	0.358094
ENST00000444488	3	188941196	188947679	ENSG00000234076	TPRG1-AS1	0.265172	0.112134	2.38863	0.0180414	0.367583
ENST00000660790	3	37748880	37861778	ENSG00000235257	ITGA9-AS1	0.650356	0.275031	2.24204	0.0180462	0.367583
ENST00000625589	3	42785087	42852425	ENSG00000235288	ENSG00000235288	-0.272468	0.115361	4.80456	0.0181824	0.368328
ENST00000487624	3	59065150	59119509	ENSG00000243295	CFAP20DC-DT	-0.534855	0.227295	1.63256	0.0186158	0.370612
ENST00000643719	3	170448639	170671497	ENSG00000285051	SLC7A14-AS1	0.32696	0.14088	2.45249	0.0202953	0.382904
ENST00000485473	3	110888384	111071524	ENSG00000242242	NECTIN3-AS1	-0.258134	0.112011	2.69163	0.0211918	0.388495
ENST00000424493	3	197660565	197665757	ENSG00000236833	ENSG00000236833	-0.411681	0.179315	2.12925	0.0216844	0.392941
ENST00000472513	3	58572744	58574319	ENSG00000243384	ENSG00000243384	0.189515	0.0834588	3.45425	0.0231615	0.40226
ENST00000671047	3	130181346	130188814	ENSG00000288111	ENSG00000288111	-0.202224	0.0898361	2.91805	0.0243832	0.409671
ENST00000447982	3	194583991	194590260	ENSG00000231770	TMEM44-AS1	-0.890724	0.39627	1.17182	0.0245908	0.410847
ENST00000460210	3	114366717	114379178	ENSG00000241560	ZBTB20-AS1	0.257855	0.115128	2.24914	0.0251084	0.412782
ENST00000702306	3	75421375	75435019	ENSG00000291223	FAM86DP	-0.194191	0.0871835	4.06549	0.0259216	0.41944
ENST00000453671	3	194584011	194590260	ENSG00000231770	TMEM44-AS1	0.763508	0.344315	2.36126	0.0265911	0.421812
ENST00000693211	3	50651279	50653813	ENSG00000289504	ENSG00000289504	0.133372	0.0604081	3.77332	0.0272552	0.425471
ENST00000702423	3	42601961	42654388	ENSG00000230084	ZBTB47-AS1	0.422432	0.19328	1.80391	0.0288451	0.438365
ENST00000665061	3	48847934	48851959	ENSG00000224424	PRKAR2A-AS1	0.898301	0.415418	1.44464	0.0305873	0.446737
ENST00000631079	3	42264985	42266477	ENSG00000281160	ENSG00000281160	-0.31344	0.145126	2.95869	0.0307901	0.446737
ENST00000607214	3	58428255	58428815	ENSG00000272182	ENSG00000272182	0.257998	0.119837	2.55271	0.0313251	0.45064
ENST00000427149	3	195959748	195967520	ENSG00000290763	SDHAP1	-0.132791	0.0617185	4.49943	0.0314317	0.450643
ENST00000598857	3	179397333	179398315	ENSG00000242539	ENSG00000242539	0.387863	0.181757	2.92872	0.0328456	0.4608
ENST00000417612	3	363370	385795	ENSG00000234661	CHL1-AS1	-0.228783	0.107309	2.48641	0.0330065	0.4608
ENST00000640557	3	39152906	39154723	ENSG00000283849	ENSG00000283849	0.248492	0.116585	2.26746	0.0330541	0.461038
ENST00000570269	3	114314501	114329714	ENSG00000259976	ENSG00000259976	0.596642	0.284649	5.00732	0.036077	0.476767
ENST00000629273	3	181699619	181702420	ENSG00000242808	SOX2-OT	0.210781	0.101117	3.29823	0.0371114	0.480861
ENST00000419591	3	10626015	10629307	ENSG00000224771	ATP2B2-IT2	-0.290546	0.14013	1.92357	0.0381342	0.485895
ENST00000472323	3	115100423	115103061	ENSG00000242767	ZBTB20-AS4	0.184979	0.0892235	2.8472	0.0381531	0.485895
ENST00000653434	3	42621446	42654051	ENSG00000230084	ZBTB47-AS1	0.146817	0.0709412	4.93328	0.0384939	0.488067
ENST00000491932	3	146064042	146065122	ENSG00000243415	ENSG00000243415	0.295255	0.14326	1.96418	0.0393061	0.493597
ENST00000445452	3	42612290	42654388	ENSG00000230084	ZBTB47-AS1	0.182229	0.0884707	3.29207	0.0394211	0.493965
ENST00000641650	3	125766516	125852936	ENSG00000284624	ENSG00000284624	-0.0898274	0.0437109	6.23383	0.0398758	0.495769
ENST00000472046	3	64004022	64012148	ENSG00000239653	PSMD6-AS2	0.114089	0.0558823	4.04526	0.0411923	0.50387
ENST00000653375	3	106367979	106427977	ENSG00000286854	ENSG00000286854	-0.207893	0.101978	2.55014	0.0414889	0.504966
ENST00000691942	3	190120944	190150162	ENSG00000225764	P3H2-AS1	-0.44489	0.218879	1.62692	0.0420945	0.507644
ENST00000655238	3	117719880	117793761	ENSG00000242816	ENSG00000242816	0.233971	0.115497	3.21701	0.0427871	0.511486
ENST00000425296	3	24455136	24459434	ENSG00000224822	THRB-IT1	-0.10817	0.0538207	4.53454	0.0444502	0.521531
ENST00000608605	3	50669989	50672048	ENSG00000273356	LINC02019	0.349976	0.175131	1.66614	0.045677	0.525123
ENST00000666835	3	175473919	175477602	ENSG00000288104	ENSG00000288104	0.152318	0.0763158	3.19729	0.0459463	0.525123
ENST00000689716	3	197611531	197627912	ENSG00000291091	SDHAP4	0.59878	0.300751	1.13162	0.0464861	0.526252
ENST00000641586	3	125766648	125841290	ENSG00000284624	ENSG00000284624	-0.106086	0.0535777	4.51583	0.0477002	0.530136
ENST00000452919	3	195758	197341	ENSG00000224318	CHL1-AS2	-0.202212	0.102155	2.80507	0.0477633	0.530241
ENST00000690658	3	192566964	192571641	ENSG00000289165	ENSG00000289165	-0.195556	0.0991027	2.67585	0.0484653	0.534417
ENST00000671622	4	78645880	78683185	ENSG00000251442	LINC01094	0.475956	0.0823773	5.71873	7.57058e-09	4.93818e-05
ENST00000382488	4	8506828	8512610	ENSG00000205959	ENSG00000205959	-0.339035	0.0680752	4.08109	6.34879e-07	0.00130468
ENST00000661741	4	78661969	78682200	ENSG00000251442	LINC01094	0.77815	0.203033	2.47594	0.000126779	0.0285948
ENST00000707143	4	1249256	1256493	ENSG00000196810	CTBP1-DT	1.57104	0.414652	2.02292	0.000151364	0.0313438
ENST00000658713	4	9192009	9381269	ENSG00000288075	ENSG00000288075	-0.16492	0.0436373	6.02292	0.000157253	0.0313438
ENST00000509654	4	14474085	14888167	ENSG00000248360	LINC00504	-0.692616	0.183779	3.82208	0.000164075	0.0319428
ENST00000507802	4	78645925	78682725	ENSG00000251442	LINC01094	1.09861	0.29253	2.24401	0.000172968	0.0329798
ENST00000499713	4	109347475	109414410	ENSG00000247950	SEC24B-AS1	-0.517083	0.145278	2.04734	0.000371901	0.0533203
ENST00000663348	4	22999639	23193740	ENSG00000248837	ENSG00000248837	-0.708938	0.205029	1.62149	0.000544724	0.0662106
ENST00000670146	4	78646180	78682683	ENSG00000251442	LINC01094	0.968839	0.290365	2.62714	0.000848019	0.0848753
ENST00000503259	4	78645870	78664974	ENSG00000251442	LINC01094	0.33591	0.105836	4.57589	0.00150426	0.111593
ENST00000666585	4	158262995	158270211	ENSG00000286558	ENSG00000286558	0.371438	0.120452	4.29688	0.00204437	0.127221
ENST00000499587	4	143700257	143865072	ENSG00000251600	GUSBP5	-0.178687	0.0611184	3.82139	0.00345993	0.168398
ENST00000663528	4	138309775	138663403	ENSG00000251372	LINC00499	0.478142	0.166329	1.91389	0.00404432	0.183333
ENST00000505556	4	120639109	120650796	ENSG00000249409	ENSG00000249409	0.739865	0.262164	1.66151	0.00477032	0.200347
ENST00000509088	4	78971575	79308797	ENSG00000249307	LINC01088	0.668932	0.240439	2.52267	0.00540028	0.214331
ENST00000671503	4	78971550	79228957	ENSG00000249307	LINC01088	0.467267	0.168281	2.9091	0.00549127	0.215629
ENST00000608962	4	8022665	8023126	ENSG00000273267	ENSG00000273267	-0.236497	0.0884379	3.2889	0.00749163	0.25101
ENST00000691800	4	777055	781866	ENSG00000249592	PCGF3-AS1	-0.128064	0.0481113	4.76925	0.00777175	0.255308
ENST00000513994	4	158271643	158277273	ENSG00000293013	ENSG00000293013	0.425869	0.160216	3.16259	0.0078585	0.257244
ENST00000511634	4	54332892	54355954	ENSG00000248184	LINC02283	-0.416252	0.157954	1.68596	0.00840706	0.266233
ENST00000641328	4	143559457	143913947	ENSG00000251600	GUSBP5	-0.274124	0.10443	3.51426	0.00866578	0.268915
ENST00000652283	4	144010237	144012598	ENSG00000286055	ENSG00000286055	-0.259854	0.100546	2.6871	0.00975394	0.28894
ENST00000652022	4	118278755	118279823	ENSG00000269893	SNHG8	-0.452143	0.17542	3.00437	0.00995238	0.290113
ENST00000666597	4	143351515	143355794	ENSG00000286771	ENSG00000286771	0.176312	0.0684096	3.90911	0.0099576	0.290113
ENST00000670802	4	9373695	9380891	ENSG00000288075	ENSG00000288075	-0.196135	0.076303	3.22055	0.010156	0.293952
ENST00000609937	4	140756410	140757927	ENSG00000273472	ENSG00000273472	-0.206622	0.0819198	3.00776	0.0116609	0.313927
ENST00000660086	4	78669690	78691671	ENSG00000287632	ENSG00000287632	0.238822	0.0957741	2.69257	0.0126455	0.324633
ENST00000653800	4	307335	337439	ENSG00000286705	ENSG00000286705	-0.162514	0.0659981	3.49973	0.0138011	0.331926
ENST00000653310	4	143979131	143987431	ENSG00000251600	GUSBP5	-0.250316	0.102121	2.85111	0.0142387	0.333031
ENST00000508031	4	74955974	74970362	ENSG00000249717	PARM1-AS1	-0.312756	0.127716	2.10768	0.0143315	0.333411
ENST00000504792	4	82893545	82900508	ENSG00000251022	THAP9-AS1	-0.136069	0.0555884	4.95735	0.0143737	0.333971
ENST00000707145	4	1250711	1288856	ENSG00000196810	CTBP1-DT	0.520681	0.215675	1.96223	0.0157701	0.346981
ENST00000668077	4	103255822	103371857	ENSG00000248740	LINC02428	0.606111	0.251608	1.1963	0.0159984	0.348928
ENST00000513153	4	79085239	79308653	ENSG00000249307	LINC01088	0.486221	0.202059	1.45057	0.0161138	0.349228
ENST00000654813	4	39111785	39182201	ENSG00000249207	ENSG00000249207	0.321524	0.135114	2.08532	0.017329	0.36133
ENST00000502455	4	46390255	46435772	ENSG00000249330	ENSG00000249330	-0.226317	0.0951692	2.81866	0.0174044	0.362236
ENST00000650758	4	117648832	117657312	ENSG00000286269	ENSG00000286269	-0.145151	0.0610631	5.10294	0.0174508	0.362236
ENST00000503704	4	82899823	82900569	ENSG00000251022	THAP9-AS1	-0.249214	0.104928	2.8805	0.0175439	0.36376
ENST00000701241	4	78645994	78682057	ENSG00000251442	LINC01094	0.778708	0.330688	1.21385	0.0185322	0.36992
ENST00000641428	4	144089901	144188367	ENSG00000251600	GUSBP5	-0.247455	0.105983	2.7737	0.0195508	0.376658
ENST00000608442	4	7754077	7778928	ENSG00000272620	AFAP1-AS1	-0.144286	0.0631462	4.1322	0.0223156	0.397856
ENST00000659603	4	9034519	9151418	ENSG00000288075	ENSG00000288075	-0.15168	0.066651	3.94314	0.0228619	0.401587
ENST00000656499	4	149154279	149158934	ENSG00000248210	LINC02355	-0.472086	0.207826	1.41588	0.0231139	0.40226
ENST00000701144	4	577227	618094	ENSG00000283183	ENSG00000283183	-0.350238	0.154859	2.3558	0.0237186	0.405431
ENST00000668176	4	9129944	9152275	ENSG00000288075	ENSG00000288075	-0.11906	0.0529573	4.60512	0.0245614	0.410847
ENST00000565254	4	127840198	127844040	ENSG00000261668	ENSG00000261668	-0.180714	0.0814411	3.1673	0.0264898	0.421812
ENST00000561655	4	173528642	173594553	ENSG00000237125	HAND2-AS1	0.167136	0.0758962	3.19805	0.027654	0.429077
ENST00000659694	4	64914322	65024293	ENSG00000250125	LINC02232	-0.405559	0.184928	2.6829	0.0283023	0.433487
ENST00000505731	4	2934899	2947673	ENSG00000249673	NOP14-AS1	0.303009	0.139236	2.99042	0.0295385	0.441288
ENST00000652610	4	84967478	85008731	ENSG00000180769	WDFY3-AS2	-0.572953	0.264208	2.8653	0.0301155	0.444752
ENST00000652855	4	88709298	88728672	ENSG00000248019	FAM13A-AS1	0.131187	0.0607453	4.63525	0.0308021	0.446737
ENST00000670371	4	579307	584677	ENSG00000283183	ENSG00000283183	-0.129083	0.0601727	3.89622	0.031936	0.453653
ENST00000562284	4	47431960	47438959	ENSG00000260918	ENSG00000260918	-0.150951	0.0707734	6.81883	0.0329343	0.4608
ENST00000667713	4	177061256	177301253	ENSG00000287544	ENSG00000287544	-0.293936	0.138026	2.11219	0.0332076	0.461735
ENST00000688555	4	89940	91488	ENSG00000289361	ENSG00000289361	0.131871	0.061969	3.83431	0.0333363	0.462185
ENST00000603264	4	151333775	151353224	ENSG00000270265	ENSG00000270265	-0.30254	0.142205	2.03542	0.033379	0.462219
ENST00000451020	4	425435	474129	ENSG00000293360	ABCA11P	-0.165249	0.0783952	4.00525	0.0350396	0.46857
ENST00000662794	4	176976787	177301107	ENSG00000287544	ENSG00000287544	-0.363091	0.172721	1.52855	0.0355377	0.472516
ENST00000608184	4	4542162	4708586	ENSG00000247708	STX18-AS1	-0.180011	0.0857848	3.94466	0.0358702	0.475569
ENST00000512016	4	158270378	158278601	ENSG00000293013	ENSG00000293013	0.200784	0.0961574	5.12902	0.0367908	0.479862
ENST00000664454	4	117428311	117541450	ENSG00000236922	LINC01378	-0.363076	0.174777	2.07427	0.0377677	0.48407
ENST00000664062	4	3049094	3074538	ENSG00000251075	HTT-AS	0.656477	0.317285	2.68103	0.0385417	0.488239
ENST00000505709	4	102418602	102431282	ENSG00000248161	ENSG00000248161	-0.47381	0.229659	1.68485	0.0391034	0.492991
ENST00000500179	4	104490965	104697592	ENSG00000245384	CXXC4-AS1	-0.161523	0.0785842	3.2358	0.0398394	0.495769
ENST00000664466	4	104490849	104647641	ENSG00000245384	CXXC4-AS1	-0.159762	0.0786041	3.30254	0.0421047	0.507644
ENST00000506852	4	127043430	127077762	ENSG00000250945	ENSG00000250945	-0.118698	0.0584918	4.08561	0.0424273	0.509872
ENST00000641807	4	122729511	122732474	ENSG00000293471	ENSG00000293471	-0.510125	0.25145	1.49074	0.0424851	0.510236
ENST00000609548	4	1167778	1168174	ENSG00000273179	ENSG00000273179	-0.295838	0.145979	1.87363	0.0427052	0.511486
ENST00000667167	4	64968524	65024281	ENSG00000250125	LINC02232	-0.268355	0.133098	2.14305	0.0437776	0.518685
ENST00000652490	4	84966793	85008735	ENSG00000180769	WDFY3-AS2	-0.29143	0.144908	4.24741	0.0443105	0.52095
ENST00000512932	4	82894250	82900559	ENSG00000251022	THAP9-AS1	-0.231957	0.115603	3.90851	0.0448027	0.523391
ENST00000670100	4	78971677	79087124	ENSG00000249307	LINC01088	0.370462	0.184912	2.30955	0.0451296	0.52393
ENST00000573950	4	16227007	16320140	ENSG00000263327	TAPT1-AS1	-0.118793	0.0593182	4.12404	0.0452168	0.52393
ENST00000667757	4	88709616	88728672	ENSG00000248019	FAM13A-AS1	0.611704	0.305788	1.85415	0.045455	0.52393
ENST00000670253	4	76240740	76312098	ENSG00000287401	ENSG00000287401	-0.145039	0.073342	3.38583	0.0479769	0.531655
ENST00000653358	5	141718711	141775187	ENSG00000286736	ENSG00000286736	-0.520873	0.117085	2.42708	8.64057e-06	0.00639229
ENST00000651719	5	66085405	66093937	ENSG00000285999	ENSG00000285999	0.45234	0.10939	2.94368	3.54804e-05	0.013392
ENST00000689075	5	138463990	138464678	ENSG00000289267	ENSG00000289267	-0.502852	0.126654	2.09877	7.17837e-05	0.0214135
ENST00000697533	5	176119560	176125165	ENSG00000289731	ENSG00000289731	-0.586077	0.154244	3.26955	0.000144892	0.0308021
ENST00000654717	5	82848260	82859983	ENSG00000281327	LINC01338	0.677534	0.182635	3.06234	0.000207451	0.038368
ENST00000512543	5	176123834	176125138	ENSG00000289731	ENSG00000289731	-0.803365	0.223781	1.86888	0.000330722	0.0501034
ENST00000697499	5	176084846	176109589	ENSG00000289731	ENSG00000289731	-0.425542	0.12329	4.73456	0.000557366	0.0662106
ENST00000701274	5	1611473	1633947	ENSG00000291079	ENSG00000291079	-0.169997	0.0502341	4.5242	0.000714127	0.0761705
ENST00000697527	5	176113152	176115778	ENSG00000289731	ENSG00000289731	-0.530531	0.158997	2.81603	0.000847691	0.0848753
ENST00000651480	5	8839759	8898052	ENSG00000250198	LINC02199	0.559004	0.170087	2.35662	0.00101412	0.0912725
ENST00000688956	5	21459515	21510902	ENSG00000291102	GUSBP1	0.26673	0.0827126	5.22035	0.00126069	0.102265
ENST00000668848	5	155087532	155120239	ENSG00000287963	ENSG00000287963	0.690872	0.215266	2.33915	0.00133021	0.106504
ENST00000510576	5	151676945	151687910	ENSG00000249035	CLMAT3	0.292974	0.0925481	2.89649	0.0015474	0.113145
ENST00000656315	5	44742420	44746096	ENSG00000251141	MRPS30-DT	-0.167768	0.0537613	4.45179	0.00180473	0.121021
ENST00000689277	5	82807475	82859970	ENSG00000281327	LINC01338	0.60975	0.196545	1.50965	0.00191999	0.124161
ENST00000644426	5	77088405	77106234	ENSG00000250802	ZBED3-AS1	0.37523	0.12206	3.274	0.00211102	0.130144
ENST00000652284	5	53024924	53035884	ENSG00000286048	ENSG00000286048	0.551384	0.180071	1.43458	0.00219838	0.133308
ENST00000663050	5	141822076	141825488	ENSG00000287527	ENSG00000287527	-0.358236	0.117355	3.55444	0.00226888	0.136687
ENST00000660812	5	113738106	113776837	ENSG00000286839	ENSG00000286839	0.259637	0.0860682	3.05702	0.00255593	0.145369
ENST00000648969	5	159354069	159426698	ENSG00000249738	ENSG00000249738	-0.556764	0.18682	1.46882	0.0028804	0.153083
ENST00000663947	5	65965373	65969143	ENSG00000286314	ENSG00000286314	0.139622	0.0469942	5.06485	0.00296781	0.155401
ENST00000674095	5	1639629	1641647	ENSG00000288549	ENSG00000288549	-0.549542	0.18664	1.68791	0.0032358	0.163069
ENST00000512559	5	23951348	24178263	ENSG00000248874	LINC02899	-0.142933	0.0491493	4.76514	0.00363576	0.175113
ENST00000380167	5	82279462	82318803	ENSG00000293465	ENSG00000293465	-0.154251	0.0536159	4.48181	0.00401516	0.183333
ENST00000507361	5	174336354	174529982	ENSG00000249306	LINC01411	0.295562	0.102908	3.94208	0.00407762	0.18439
ENST00000697537	5	176120890	176132258	ENSG00000289731	ENSG00000289731	-0.346349	0.122133	2.64746	0.00457046	0.195673
ENST00000627179	5	82849009	82859958	ENSG00000281327	LINC01338	0.444024	0.157051	3.07678	0.0046947	0.199148
ENST00000662579	5	87767608	87774070	ENSG00000287783	ENSG00000287783	-0.482745	0.174412	2.69253	0.00564291	0.219255
ENST00000650646	5	178009326	178048959	ENSG00000204677	FAM153CP	-0.239907	0.0868703	4.16046	0.0057506	0.22068
ENST00000663464	5	152630605	152973265	ENSG00000249484	LINC01470	0.543345	0.197487	2.23769	0.00593614	0.224557
ENST00000506978	5	88507546	88684808	ENSG00000245526	LINC00461	-0.277015	0.10107	2.8872	0.00612846	0.228428
ENST00000506655	5	8839699	8842667	ENSG00000250198	LINC02199	0.252824	0.0930358	3.81027	0.00657782	0.236004
ENST00000654348	5	140101454	140107988	ENSG00000245146	MALINC1	0.825921	0.305792	1.42516	0.00691467	0.242669
ENST00000697531	5	176119544	176141793	ENSG00000289731	ENSG00000289731	-0.711326	0.264034	2.06297	0.00705845	0.244927
ENST00000697488	5	176062352	176131657	ENSG00000289731	ENSG00000289731	-0.405779	0.153114	4.29005	0.00804486	0.260395
ENST00000427306	5	112160529	112162315	ENSG00000224032	EPB41L4A-AS1	0.384029	0.145945	2.77421	0.00850519	0.266347
ENST00000668132	5	1931147	1934621	ENSG00000248994	ENSG00000248994	-0.663795	0.252288	1.26775	0.00851101	0.266347
ENST00000697525	5	176093087	176102201	ENSG00000289731	ENSG00000289731	-0.258035	0.0982399	3.81052	0.00862469	0.268542
ENST00000692922	5	21459525	21523250	ENSG00000291102	GUSBP1	0.461975	0.178702	3.78327	0.00973323	0.28894
ENST00000506041	5	88408982	88439090	ENSG00000250156	LINC02060	-0.321051	0.124835	2.52467	0.0101169	0.293388
ENST00000522292	5	167116318	167119585	ENSG00000253713	ENSG00000253713	-0.296917	0.115841	2.33174	0.0103733	0.295374
ENST00000697496	5	176063709	176090796	ENSG00000289731	ENSG00000289731	-0.255428	0.100585	3.2967	0.0111031	0.307874
ENST00000505302	5	44745138	44808741	ENSG00000251141	MRPS30-DT	-0.556221	0.219233	1.37763	0.0111766	0.307994
ENST00000657032	5	139740951	139747406	ENSG00000249131	PSD2-AS1	0.527987	0.209099	1.48359	0.0115681	0.312795
ENST00000652578	5	1567495	1594476	ENSG00000291055	ENSG00000291055	-0.121163	0.048236	5.10126	0.0120091	0.319579
ENST00000607286	5	473236	480467	ENSG00000225138	SLC9A3-AS1	-0.33009	0.131868	2.86824	0.0123081	0.32241
ENST00000687783	5	174503695	174504758	ENSG00000249306	LINC01411	0.341064	0.136314	2.61381	0.0123481	0.32241
ENST00000663819	5	152375031	152726160	ENSG00000286749	ENSG00000286749	0.357119	0.143043	3.52026	0.0125395	0.324259
ENST00000512115	5	176743205	176743871	ENSG00000248859	LINC01574	-0.258788	0.104194	2.46856	0.0130023	0.324763
ENST00000514048	5	34164698	34189514	ENSG00000290548	ENSG00000290548	0.14696	0.0594136	5.2625	0.0133791	0.327323
ENST00000685027	5	88883352	89032751	ENSG00000248309	MEF2C-AS1	-0.47082	0.191666	1.59111	0.0140312	0.333031
ENST00000502262	5	96814174	96873673	ENSG00000247121	ENSG00000247121	-0.193379	0.0789086	3.75354	0.0142589	0.333031
ENST00000661810	5	180831672	180835726	ENSG00000245060	LINC00847	0.692642	0.283581	2.39117	0.0145866	0.335547
ENST00000692118	5	68792609	69007208	ENSG00000249335	ENSG00000249335	-0.338915	0.139197	2.71834	0.0149008	0.33898
ENST00000666934	5	137834027	137880394	ENSG00000250159	PKD2L2-DT	0.15386	0.0633	3.78236	0.0150719	0.340698
ENST00000643848	5	77086715	77119644	ENSG00000250802	ZBED3-AS1	0.23259	0.0964748	2.92509	0.0159137	0.347901
ENST00000510937	5	137801193	137810755	ENSG00000293504	NPY6R	0.201342	0.0836402	3.92975	0.0160737	0.349228
ENST00000664184	5	174523864	174528764	ENSG00000249306	LINC01411	0.282615	0.117456	3.06451	0.0161224	0.349228
ENST00000688442	5	80256200	80258040	ENSG00000288741	ENSG00000288741	-0.216017	0.0900655	2.84327	0.0164651	0.354095
ENST00000511707	5	174503815	174520665	ENSG00000249306	LINC01411	0.345134	0.144584	1.95719	0.0169826	0.358094
ENST00000690867	5	1571954	1594488	ENSG00000291055	ENSG00000291055	-0.398734	0.167684	3.04829	0.017412	0.362236
ENST00000514571	5	88889400	89168680	ENSG00000248309	MEF2C-AS1	-0.303475	0.12847	2.41714	0.0181657	0.368328
ENST00000697497	5	176063748	176126959	ENSG00000289731	ENSG00000289731	-0.88075	0.372993	2.38072	0.0182109	0.368345
ENST00000507964	5	133387773	133388549	ENSG00000250409	ENSG00000250409	-0.414857	0.175738	1.47547	0.018243	0.368345
ENST00000697483	5	176060723	176075219	ENSG00000289731	ENSG00000289731	-0.225912	0.0958996	3.44594	0.0184873	0.36992
ENST00000507582	5	6582642	6587666	ENSG00000250056	LINC01018	-0.534521	0.229295	3.06161	0.0197455	0.378047
ENST00000648075	5	91310627	91313675	ENSG00000248323	LUCAT1	-0.635143	0.274006	2.10831	0.0204499	0.382904
ENST00000635333	5	159346100	159451999	ENSG00000249738	ENSG00000249738	-0.381499	0.165997	1.70941	0.0215485	0.392001
ENST00000702018	5	88883357	89032371	ENSG00000248309	MEF2C-AS1	-0.373227	0.164343	1.94191	0.0231455	0.40226
ENST00000514146	5	181261212	181264261	ENSG00000248275	TRIM52-AS1	0.693053	0.306245	1.9313	0.0236315	0.405382
ENST00000702415	5	181191983	181194434	ENSG00000250222	TRIM7-AS2	-0.296114	0.130874	2.17551	0.0236607	0.405382
ENST00000512675	5	176049678	176062021	ENSG00000248469	ENSG00000248469	-0.236943	0.104887	4.12416	0.0238811	0.40633
ENST00000606270	5	74865893	74867854	ENSG00000271714	FAM169A-AS1	-0.15486	0.0687402	3.82762	0.02427	0.409671
ENST00000686257	5	43015995	43017984	ENSG00000177738	ANXA2R-OT1	0.310987	0.138146	1.98354	0.0243767	0.409671
ENST00000507505	5	1599121	1634002	ENSG00000291079	ENSG00000291079	-0.423547	0.189315	2.49131	0.0252695	0.414136
ENST00000652372	5	178008084	178056278	ENSG00000204677	FAM153CP	-0.754666	0.338047	1.80955	0.0255866	0.415109
ENST00000693614	5	177809475	177884268	ENSG00000291113	ENSG00000291113	0.745927	0.335811	1.0041	0.0263325	0.421566
ENST00000520443	5	140347868	140357794	ENSG00000253965	ENSG00000253965	-0.284385	0.128527	2.36572	0.0269212	0.423752
ENST00000697493	5	176062966	176109420	ENSG00000289731	ENSG00000289731	-0.438344	0.198526	3.83676	0.0272445	0.425471
ENST00000522848	5	1601916	1633947	ENSG00000291079	ENSG00000291079	-0.318568	0.144336	2.0377	0.0273054	0.425471
ENST00000514794	5	88883399	88944993	ENSG00000248309	MEF2C-AS1	-0.705785	0.319997	1.28471	0.027412	0.426755
ENST00000510391	5	24554018	24613222	ENSG00000251294	ENSG00000251294	-0.185762	0.0844011	3.19377	0.0277397	0.430047
ENST00000623673	5	441498	443160	ENSG00000221990	EXOC3-AS1	-0.134909	0.0614132	3.71613	0.0280389	0.432678
ENST00000522189	5	165349030	165778689	ENSG00000253693	ENSG00000253693	-0.445998	0.204219	1.40884	0.0289682	0.438875
ENST00000509788	5	9546170	9550493	ENSG00000250786	SNHG18	0.521163	0.23893	1.8223	0.0291657	0.439658
ENST00000514640	5	77087437	77105392	ENSG00000250802	ZBED3-AS1	-0.478463	0.219471	2.22099	0.0292525	0.439858
ENST00000669047	5	164468225	164486836	ENSG00000241956	LINC03000	-0.460244	0.212893	1.69231	0.0306291	0.446737
ENST00000691685	5	88889445	88944982	ENSG00000248309	MEF2C-AS1	-0.330105	0.152878	2.57759	0.0308288	0.446737
ENST00000507304	5	169013264	169024987	ENSG00000248222	SLIT3-AS1	0.232979	0.108868	2.81359	0.0323534	0.457781
ENST00000505030	5	88664445	88673724	ENSG00000245526	LINC00461	-0.125593	0.0587143	5.6086	0.0324308	0.458219
ENST00000659116	5	88676040	88767477	ENSG00000245864	MEF2C-AS2	-0.152593	0.071822	3.72673	0.0336197	0.462219
ENST00000515092	5	124707827	124710737	ENSG00000249112	ENSG00000249112	0.199883	0.0941041	2.73418	0.033665	0.462219
ENST00000660091	5	9862782	9903852	ENSG00000249781	LINC02112	-0.147866	0.0698321	3.41957	0.0342217	0.464025
ENST00000515522	5	31754219	31754656	ENSG00000249688	ENSG00000249688	-0.300422	0.143383	1.91299	0.0361491	0.476874
ENST00000623837	5	141825708	141826325	ENSG00000278925	ENSG00000278925	-0.352604	0.168962	1.76452	0.036899	0.480241
ENST00000651447	5	178008573	178063305	ENSG00000204677	FAM153CP	0.494066	0.237721	1.93248	0.0376776	0.483921
ENST00000637926	5	37839884	37953827	ENSG00000248587	GDNF-AS1	-0.299662	0.144654	1.91509	0.0383055	0.486914
ENST00000607068	5	675826	676616	ENSG00000271781	ENSG00000271781	0.133266	0.0651099	4.17939	0.0406792	0.500116
ENST00000602697	5	70449636	70450353	ENSG00000269983	ENSG00000269983	0.550551	0.272144	1.82339	0.0430721	0.51367
ENST00000413221	5	112160872	112164257	ENSG00000224032	EPB41L4A-AS1	0.401177	0.199142	4.60679	0.0439538	0.519302
ENST00000514287	5	139648999	139649728	ENSG00000250635	CXXC5-AS1	0.171455	0.0854925	3.07352	0.0449098	0.52393
ENST00000663096	5	93456690	93581200	ENSG00000237187	NR2F1-AS1	-0.124724	0.0622273	4.17053	0.0450342	0.52393
ENST00000660811	5	1931199	1949945	ENSG00000248994	ENSG00000248994	-0.224598	0.11221	3.00989	0.0453285	0.52393
ENST00000499986	5	181306502	181324130	ENSG00000238035	ENSG00000238035	0.220058	0.110166	3.01159	0.0457699	0.525123
ENST00000512782	5	34199797	34244698	ENSG00000290548	ENSG00000290548	0.120089	0.0602405	4.83717	0.0462075	0.525913
ENST00000661965	5	84382424	84399924	ENSG00000250320	EDIL3-DT	0.192724	0.0968992	2.65993	0.0467106	0.527045
ENST00000661296	5	127939722	128082161	ENSG00000245937	SLC12A2-DT	-0.454654	0.229041	2.85931	0.047141	0.527793
ENST00000433265	5	181261200	181264581	ENSG00000248275	TRIM52-AS1	0.533991	0.269415	1.87065	0.0474744	0.528734
ENST00000657578	5	88676033	88779088	ENSG00000245864	MEF2C-AS2	-0.194752	0.0985341	2.78799	0.0480994	0.532056
ENST00000651828	5	178007815	178048762	ENSG00000204677	FAM153CP	-0.547778	0.278541	2.49341	0.04923	0.536564
ENST00000651660	6	71407864	71420745	ENSG00000233237	LINC00472	0.229629	0.052022	5.79992	1.01445e-05	0.00670907
ENST00000604392	6	68632663	68635169	ENSG00000230910	ADGRB3-DT	-0.187099	0.0495359	4.9918	0.000158709	0.0313438
ENST00000427276	6	14280127	14285145	ENSG00000226673	LINC01108	0.593384	0.163827	1.88627	0.00029232	0.0470127
ENST00000658580	6	6360344	6622733	ENSG00000216863	LY86-AS1	-0.931509	0.263027	1.96643	0.000397863	0.0553678
ENST00000421704	6	71415462	71417473	ENSG00000233237	LINC00472	0.67774	0.193034	1.85745	0.000446433	0.0592512
ENST00000693590	6	52364084	52365145	ENSG00000289276	ENSG00000289276	0.26082	0.0742888	3.85058	0.0004466	0.0592512
ENST00000707195	6	26813827	26826848	ENSG00000291342	ENSG00000291342	-0.232174	0.0671147	3.70841	0.000541454	0.0662106
ENST00000565695	6	100881450	100882993	ENSG00000260000	ENSG00000260000	-0.356048	0.103459	2.61974	0.000578655	0.0664734
ENST00000657036	6	146844312	147131986	ENSG00000233452	STXBP5-AS1	-0.76985	0.226835	2.41934	0.000689099	0.0752155
ENST00000667769	6	68632663	68634993	ENSG00000230910	ADGRB3-DT	-0.771208	0.231156	2.40645	0.000848982	0.0848753
ENST00000614602	6	71307981	71328053	ENSG00000233237	LINC00472	0.546177	0.163861	1.71441	0.00085862	0.0853773
ENST00000607565	6	3311662	3313650	ENSG00000272320	ENSG00000272320	0.179467	0.053942	4.91113	0.000877734	0.0854405
ENST00000647995	6	26677003	26683211	ENSG00000285571	ENSG00000285571	-0.182888	0.0552907	4.32007	0.000940464	0.0891994
ENST00000664082	6	11722547	11731923	ENSG00000287593	ENSG00000287593	-0.569002	0.175337	2.19035	0.00117375	0.0969128
ENST00000658282	6	108123457	108157875	ENSG00000225174	OSTM1-AS1	-0.630578	0.194403	1.93947	0.00118001	0.0969971
ENST00000706296	6	132019871	132169992	ENSG00000228495	LINC01013	-0.66411	0.205761	2.13915	0.00124845	0.101718
ENST00000668841	6	97440853	98099256	ENSG00000271860	ENSG00000271860	0.80232	0.253451	1.40397	0.00154775	0.113145
ENST00000625013	6	71373251	71420148	ENSG00000233237	LINC00472	0.171803	0.0546402	4.98884	0.00166505	0.117511
ENST00000660774	6	163181714	163192027	ENSG00000225683	PACRG-AS3	0.294338	0.0941945	4.74232	0.00177932	0.120835
ENST00000607675	6	39881804	39888931	ENSG00000235033	DAAM2-AS1	0.282289	0.0926717	4.52818	0.00231821	0.138116
ENST00000519104	6	113969701	114340738	ENSG00000228624	HDAC2-AS2	0.230408	0.0760994	3.33258	0.00246406	0.14224
ENST00000606274	6	87151159	87155285	ENSG00000272008	ENSG00000272008	-0.159292	0.0533226	4.33742	0.0028143	0.150905
ENST00000441184	6	108123633	108159392	ENSG00000225174	OSTM1-AS1	-0.330928	0.112009	2.66114	0.00313205	0.159579
ENST00000445901	6	149218698	149244072	ENSG00000228408	ENSG00000228408	0.38988	0.133409	3.72138	0.0034729	0.168586
ENST00000692715	6	33116679	33119151	ENSG00000291111	ENSG00000291111	-0.758241	0.263608	1.24646	0.00402245	0.183333
ENST00000670109	6	31463185	31465888	ENSG00000206337	HCP5	0.624075	0.218943	2.95137	0.00436642	0.191367
ENST00000690588	6	27357823	27375264	ENSG00000291112	ENSG00000291112	-0.24749	0.0870185	5.29574	0.00445354	0.193299
ENST00000438967	6	41720396	41734032	ENSG00000231102	ENSG00000231102	0.304516	0.107132	2.59051	0.00447702	0.193323
ENST00000656215	6	164791288	164827681	ENSG00000287550	ENSG00000287550	-0.229549	0.0812304	3.54798	0.00471477	0.199541
ENST00000691600	6	43891045	43938212	ENSG00000289313	LINC01512	-0.52571	0.190721	1.90484	0.00584364	0.222841
ENST00000635954	6	149217936	149245554	ENSG00000228408	ENSG00000228408	0.358219	0.131356	5.93278	0.00638979	0.232636
ENST00000367477	6	146843114	147204614	ENSG00000233452	STXBP5-AS1	-0.471766	0.174066	3.21571	0.00672292	0.239025
ENST00000676390	6	3023472	3027426	ENSG00000288612	ENSG00000288612	-0.814855	0.303204	2.62987	0.00719936	0.246122
ENST00000431143	6	146911826	147131986	ENSG00000233452	STXBP5-AS1	-0.662945	0.248845	1.29758	0.00771974	0.254504
ENST00000426185	6	31054207	31059876	ENSG00000228789	HCG22	0.852352	0.323245	1.905	0.00836775	0.265913
ENST00000564248	6	136335714	136336087	ENSG00000260418	ENSG00000260418	0.157111	0.0602276	4.15162	0.00909072	0.275177
ENST00000661181	6	125268087	125274828	ENSG00000286299	ENSG00000286299	0.181493	0.07072	3.52694	0.0102772	0.295149
ENST00000606558	6	52576787	52584001	ENSG00000225791	TRAM2-AS1	-0.762946	0.29775	1.48883	0.010396	0.295374
ENST00000693519	6	170464595	170465901	ENSG00000288970	ENSG00000288970	-0.21939	0.086455	3.09056	0.0111607	0.307994
ENST00000607215	6	39883516	39886568	ENSG00000235033	DAAM2-AS1	0.242515	0.0961129	4.92649	0.0116283	0.313873
ENST00000663846	6	68627879	68635136	ENSG00000230910	ADGRB3-DT	-0.256542	0.102616	4.17733	0.0124186	0.32304
ENST00000649453	6	184339	186899	ENSG00000285578	ENSG00000285578	-0.801272	0.321298	2.92854	0.0126363	0.324633
ENST00000603791	6	3751111	3753871	ENSG00000270504	ENSG00000270504	0.166647	0.0671674	4.1504	0.0130991	0.324763
ENST00000651778	6	71343427	71420130	ENSG00000233237	LINC00472	0.379922	0.153868	2.66519	0.0135436	0.328648
ENST00000607119	6	57855891	57856468	ENSG00000272541	ENSG00000272541	-0.294588	0.120662	2.32066	0.0146294	0.335697
ENST00000511849	6	61630233	61681049	ENSG00000250686	KHDRBS2-OT1	-0.183729	0.0759573	5.92149	0.0155696	0.34569
ENST00000666495	6	31463185	31478936	ENSG00000206337	HCP5	0.27405	0.113542	2.66936	0.0157935	0.346981
ENST00000661080	6	5003778	5045666	ENSG00000272142	LYRM4-AS1	0.159337	0.0662348	3.52507	0.0161444	0.349228
ENST00000653106	6	146843279	147131953	ENSG00000233452	STXBP5-AS1	-0.613854	0.25587	1.42476	0.0164361	0.353883
ENST00000474641	6	53918974	53920788	ENSG00000271218	ENSG00000271218	0.341811	0.144692	1.90897	0.01816	0.368328
ENST00000658743	6	54190206	54190709	ENSG00000287745	ENSG00000287745	-0.356907	0.15148	1.90994	0.0184659	0.36992
ENST00000665268	6	79077841	79080890	ENSG00000286340	ENSG00000286340	-0.203408	0.0863733	3.45067	0.0185233	0.36992
ENST00000663982	6	124910712	124963085	ENSG00000236548	RNF217-AS1	0.414436	0.178058	2.95251	0.0199364	0.380196
ENST00000655679	6	6366070	6622756	ENSG00000216863	LY86-AS1	-0.319403	0.137737	3.22055	0.0203987	0.382904
ENST00000607014	6	24700907	24701793	ENSG00000272345	ENSG00000272345	0.217158	0.0940977	2.95759	0.0210109	0.387821
ENST00000670784	6	163956299	163960187	ENSG00000286573	ENSG00000286573	0.312463	0.13551	2.26889	0.0211198	0.388021
ENST00000652655	6	71344355	71404234	ENSG00000233237	LINC00472	0.262861	0.114125	2.4237	0.0212635	0.388989
ENST00000607084	6	761675	780648	ENSG00000271911	ENSG00000271911	-0.251149	0.109555	2.40541	0.0218797	0.394351
ENST00000654453	6	96012804	96015391	ENSG00000287578	ENSG00000287578	-0.29981	0.131115	2.05552	0.022218	0.397795
ENST00000447072	6	146962391	147131986	ENSG00000233452	STXBP5-AS1	-0.371329	0.162731	3.27923	0.0224979	0.398562
ENST00000659229	6	97816705	98294788	ENSG00000271860	ENSG00000271860	-0.43106	0.190181	1.69647	0.023416	0.403991
ENST00000655309	6	5072601	5080946	ENSG00000288548	ENSG00000288548	-0.256714	0.114126	2.31661	0.0244873	0.410467
ENST00000669069	6	97305553	98398783	ENSG00000271860	ENSG00000271860	-0.604366	0.269961	1.47591	0.0251743	0.413498
ENST00000665400	6	44058792	44089288	ENSG00000231881	ENSG00000231881	-0.102072	0.0456314	5.46367	0.0252936	0.414136
ENST00000607391	6	158988178	159043056	ENSG00000271913	TAGAP-AS1	-0.241404	0.108707	2.88794	0.0263715	0.421566
ENST00000607221	6	75285020	75292153	ENSG00000225793	TMEM30A-DT	0.266721	0.12024	2.37896	0.0265384	0.421812
ENST00000666191	6	85949690	85998263	ENSG00000288021	ENSG00000288021	-0.154521	0.0696613	3.40326	0.0265423	0.421812
ENST00000660833	6	22663507	22675493	ENSG00000286954	ENSG00000286954	-0.247668	0.111673	3.28078	0.0265692	0.421812
ENST00000700791	6	31826841	31827443	ENSG00000289829	ENSG00000289829	0.281034	0.127153	2.19106	0.0270905	0.425471
ENST00000417479	6	160931080	160984321	ENSG00000231863	ENSG00000231863	-0.130183	0.058918	4.56145	0.027135	0.425471
ENST00000659206	6	19892397	19894214	ENSG00000287138	ENSG00000287138	0.348818	0.159904	1.66139	0.0291518	0.439658
ENST00000667452	6	159000244	159043924	ENSG00000271913	TAGAP-AS1	-0.251553	0.115616	2.81553	0.0295729	0.441445
ENST00000653877	6	52577416	52643032	ENSG00000225791	TRAM2-AS1	0.386819	0.178462	2.13493	0.0301953	0.444752
ENST00000669962	6	105403268	105481245	ENSG00000286084	ENSG00000286084	-0.424381	0.196727	2.78642	0.0309894	0.447713
ENST00000706323	6	131901900	131920566	ENSG00000228495	LINC01013	-0.226169	0.105183	4.29731	0.0315368	0.451527
ENST00000693115	6	16761903	16763519	ENSG00000229931	ATXN1-AS1	-0.372134	0.173583	2.59393	0.0320462	0.45452
ENST00000663354	6	105403282	105481306	ENSG00000286084	ENSG00000286084	-0.451071	0.212132	1.96429	0.0334723	0.462219
ENST00000606686	6	146948528	146951159	ENSG00000272397	ENSG00000272397	-0.23502	0.11058	2.37326	0.0335581	0.462219
ENST00000689564	6	3688126	3720077	ENSG00000228793	ENSG00000228793	0.524255	0.24676	1.93278	0.0336242	0.462219
ENST00000650432	6	36768485	36774651	ENSG00000285888	ENSG00000285888	-0.232075	0.109381	2.6584	0.0338621	0.46314
ENST00000663473	6	163181657	163192023	ENSG00000225683	PACRG-AS3	0.683047	0.322268	1.84626	0.0340482	0.463452
ENST00000607278	6	6618606	6622739	ENSG00000216863	LY86-AS1	-0.20146	0.0950655	3.45692	0.0340757	0.463452
ENST00000656833	6	114822994	115002280	ENSG00000287097	ENSG00000287097	-0.225756	0.107043	2.39291	0.0349433	0.468067
ENST00000444038	6	46097057	46129831	ENSG00000231769	ENSG00000231769	-0.455249	0.216949	1.36476	0.0358682	0.475569
ENST00000658037	6	61870097	61893882	ENSG00000287679	ENSG00000287679	-0.0917183	0.0437254	6.90091	0.035941	0.475825
ENST00000431399	6	114112386	114132303	ENSG00000228624	HDAC2-AS2	0.269197	0.128573	2.1467	0.0362842	0.47709
ENST00000685651	6	158999938	159048736	ENSG00000271913	TAGAP-AS1	-0.31489	0.152673	2.09878	0.0391584	0.4931
ENST00000655005	6	135854053	135880942	ENSG00000286313	ENSG00000286313	-0.169595	0.0823233	3.14009	0.0393883	0.493965
ENST00000399247	6	29726601	29749049	ENSG00000214922	HLA-F-AS1	0.17699	0.0860862	3.03273	0.0397858	0.49557
ENST00000643761	6	8887938	8993096	ENSG00000285219	HULC	-0.301838	0.147488	1.93528	0.0407044	0.500116
ENST00000663349	6	164792886	164827683	ENSG00000287550	ENSG00000287550	-0.402801	0.197262	1.92023	0.0411557	0.503756
ENST00000453426	6	32844086	32846500	ENSG00000204261	PSMB8-AS1	0.502593	0.246502	2.5009	0.0414602	0.504966
ENST00000650898	6	105403207	105481302	ENSG00000286084	ENSG00000286084	0.516166	0.253488	2.36311	0.041725	0.505796
ENST00000419926	6	136043852	136072827	ENSG00000237596	PDE7B-AS1	-0.240041	0.118341	2.36983	0.042521	0.510267
ENST00000651295	6	187661	204112	ENSG00000263667	LINC03066	-0.406778	0.20128	1.64309	0.0432846	0.51431
ENST00000648999	6	29752573	29763295	ENSG00000285761	ENSG00000285761	0.254034	0.126111	2.08466	0.0439701	0.519302
ENST00000606924	6	16764346	16766883	ENSG00000272341	ENSG00000272341	-0.139184	0.0691128	3.53422	0.0440229	0.519594
ENST00000665860	6	163183884	163191493	ENSG00000225683	PACRG-AS3	0.527445	0.262641	1.34501	0.0446186	0.522291
ENST00000627304	6	149576089	149590864	ENSG00000281021	ENSG00000281021	0.181573	0.0906258	2.82534	0.0451184	0.52393
ENST00000693016	6	30742793	30743638	ENSG00000272273	IER3-AS1	-0.383621	0.191877	1.62101	0.0455752	0.524853
ENST00000657779	6	129491901	129575423	ENSG00000226149	ENSG00000226149	-0.162522	0.0814358	3.44596	0.0459651	0.525123
ENST00000430296	6	129526626	129552587	ENSG00000226149	ENSG00000226149	-0.411039	0.206642	1.49833	0.0466867	0.527045
ENST00000655404	6	75285002	75299126	ENSG00000225793	TMEM30A-DT	0.226925	0.114226	2.79164	0.0469635	0.527336
ENST00000666097	6	71028582	71058476	ENSG00000287939	ENSG00000287939	0.173013	0.0871075	3.22641	0.0470109	0.527336
ENST00000659802	6	97938735	98114590	ENSG00000271860	ENSG00000271860	-0.320063	0.16191	1.96815	0.048065	0.531995
ENST00000654273	6	17092714	17108156	ENSG00000287359	ENSG00000287359	-0.355797	0.180474	1.45707	0.0486716	0.535104
ENST00000456943	6	2245777	2283774	ENSG00000250903	GMDS-DT	-0.11926	0.0605541	4.34461	0.0488973	0.535104
ENST00000700989	6	110530684	110566607	ENSG00000289847	ENSG00000289847	0.353571	0.17979	1.52421	0.0492322	0.536564
ENST00000688080	7	97003282	97004298	ENSG00000231764	DLX6-AS1	-0.945613	0.194303	2.34906	1.13483e-06	0.00174905
ENST00000434537	7	101565306	101568976	ENSG00000233123	LINC01007	-1.09508	0.260652	2.42856	2.65347e-05	0.0108988
ENST00000663907	7	13716401	13733146	ENSG00000229618	ENSG00000229618	-0.558472	0.141435	3.5512	7.86059e-05	0.0223664
ENST00000430027	7	96955141	97014065	ENSG00000231764	DLX6-AS1	-0.419081	0.108928	5.52983	0.000119422	0.0285948
ENST00000447430	7	130853720	130928649	ENSG00000233559	LINC00513	0.167923	0.0468014	5.16515	0.000333237	0.0501034
ENST00000659509	7	425373	430834	ENSG00000286710	ENSG00000286710	0.364695	0.102102	3.2725	0.000354445	0.0517483
ENST00000692280	7	35164347	35186197	ENSG00000291133	ENSG00000291133	-0.658945	0.186074	1.85817	0.000398157	0.0553678
ENST00000437900	7	101565306	101569006	ENSG00000233123	LINC01007	-0.803182	0.2298	2.04093	0.000473818	0.0621508
ENST00000608412	7	130936464	130939661	ENSG00000273319	ENSG00000273319	0.170034	0.0487572	6.05168	0.000487807	0.0635351
ENST00000443623	7	130944160	131108143	ENSG00000231721	LINC-PINT	-1.01263	0.292833	3.02985	0.000544132	0.0662106
ENST00000660369	7	111757051	111759401	ENSG00000287011	ENSG00000287011	0.235788	0.0745518	3.43037	0.00156295	0.113493
ENST00000605249	7	130930209	130932206	ENSG00000271204	ENSG00000271204	0.185391	0.0586657	5.17235	0.00157706	0.113493
ENST00000658555	7	13101391	13637457	ENSG00000229618	ENSG00000229618	-0.53865	0.172672	1.84156	0.00181155	0.121021
ENST00000689362	7	107659614	107661832	ENSG00000233705	SLC26A4-AS1	-0.325574	0.105124	4.59981	0.0019545	0.125164
ENST00000616377	7	75187061	75237696	ENSG00000290871	GTF2IP1	0.254787	0.0842831	6.01921	0.00250294	0.143763
ENST00000467537	7	141652381	141656810	ENSG00000244701	ENSG00000244701	0.193952	0.0644496	3.62081	0.00261801	0.147116
ENST00000703016	7	50450421	50451984	ENSG00000290114	ENSG00000290114	-0.208594	0.0693931	3.42265	0.0026473	0.147116
ENST00000422825	7	5847322	5854365	ENSG00000291099	ENSG00000291099	-0.209864	0.070649	3.95811	0.00297301	0.155401
ENST00000647388	7	130938963	131107923	ENSG00000231721	LINC-PINT	0.136095	0.0461404	5.86494	0.00318197	0.161234
ENST00000669576	7	79453851	79463906	ENSG00000234456	MAGI2-AS3	-0.652561	0.222846	3.00727	0.00340816	0.167199
ENST00000651844	7	130538954	130546900	ENSG00000286214	COPG2IT1	-0.208278	0.0718629	8.36322	0.00375225	0.177488
ENST00000450661	7	76549361	76626278	ENSG00000290873	LINC03009	-0.408902	0.142886	3.55773	0.00421333	0.187927
ENST00000416824	7	44039171	44041103	ENSG00000235314	LINC00957	-0.16812	0.0591252	4.68729	0.00446275	0.193299
ENST00000567533	7	161765	164972	ENSG00000261795	ENSG00000261795	0.335758	0.119626	3.18632	0.00500452	0.207066
ENST00000641315	7	97852136	97928411	ENSG00000284707	ENSG00000284707	-0.222061	0.0792762	4.93577	0.00509282	0.207471
ENST00000701757	7	130909882	131108143	ENSG00000231721	LINC-PINT	0.178579	0.0648943	5.56254	0.00592603	0.224557
ENST00000388955	7	72948298	72954790	ENSG00000290831	NSUN5P2	-1.04736	0.385397	1.958	0.0065757	0.236004
ENST00000436105	7	43508728	43522542	ENSG00000231638	LUARIS	-0.257774	0.0951468	3.60849	0.00674409	0.239025
ENST00000430844	7	6663974	6673601	ENSG00000228010	ENSG00000228010	-0.249673	0.0942226	2.7907	0.00805331	0.260395
ENST00000441052	7	44039523	44042306	ENSG00000235314	LINC00957	-0.118634	0.0449518	5.72317	0.0083117	0.264899
ENST00000702994	7	45690599	45691737	ENSG00000290107	ENSG00000290107	-0.232659	0.0890184	2.9241	0.00895929	0.273811
ENST00000701345	7	122144449	122201720	ENSG00000234418	ENSG00000234418	-0.463666	0.178979	1.75062	0.00958043	0.28579
ENST00000322220	7	43117896	43163187	ENSG00000181211	HECW1-IT1	-0.241102	0.0932733	3.88406	0.00974084	0.28894
ENST00000610193	7	131493964	131497694	ENSG00000273489	ENSG00000273489	0.177112	0.0688701	4.05318	0.0101207	0.293388
ENST00000579174	7	30574704	30594808	ENSG00000196295	GARS1-DT	-0.769723	0.306277	1.59493	0.0119655	0.319138
ENST00000670013	7	329776	333172	ENSG00000287342	ENSG00000287342	-0.192398	0.076816	3.20689	0.0122569	0.32241
ENST00000687539	7	35120707	35186203	ENSG00000291133	ENSG00000291133	-0.198584	0.0796148	3.64764	0.0126202	0.324633
ENST00000409610	7	157614023	157618765	ENSG00000222012	ENSG00000222012	-0.165069	0.0663224	4.24365	0.0128143	0.324763
ENST00000448541	7	157739010	157740456	ENSG00000231515	ENSG00000231515	-0.283369	0.114133	2.51309	0.0130357	0.324763
ENST00000639998	7	12726152	13704540	ENSG00000229618	ENSG00000229618	-0.342605	0.139314	2.51015	0.0139233	0.333031
ENST00000633163	7	19619	35457	ENSG00000282572	FAM157D	-0.365791	0.149152	2.80961	0.014188	0.333031
ENST00000650609	7	73039696	73069506	ENSG00000285702	ENSG00000285702	-0.286541	0.116867	4.97445	0.0142119	0.333031
ENST00000608596	7	157868538	157869154	ENSG00000272839	ENSG00000272839	-0.248705	0.101502	2.64192	0.0142752	0.333031
ENST00000458590	7	43245363	43249242	ENSG00000228680	ENSG00000228680	-0.312928	0.127768	2.13245	0.0143181	0.333411
ENST00000661399	7	64867427	64870076	ENSG00000287869	ENSG00000287869	-0.223951	0.0916509	3.30826	0.0145449	0.335003
ENST00000432045	7	130876809	130913310	ENSG00000231721	LINC-PINT	0.180568	0.0745807	6.03495	0.0154732	0.34569
ENST00000458672	7	35079989	35162075	ENSG00000291133	ENSG00000291133	-0.17881	0.0739108	3.74953	0.0155518	0.34569
ENST00000660767	7	30561264	30594776	ENSG00000196295	GARS1-DT	-0.138946	0.0575253	4.57697	0.0157185	0.346981
ENST00000582692	7	29122274	29126579	ENSG00000285412	ENSG00000285412	0.275857	0.115256	2.31041	0.0166917	0.354843
ENST00000428449	7	122303658	122310077	ENSG00000230316	FEZF1-AS1	-0.669367	0.279947	1.39567	0.0168001	0.35592
ENST00000663681	7	144195597	144255116	ENSG00000244198	ARHGEF35-AS1	0.251824	0.105665	3.3848	0.0171618	0.358805
ENST00000636929	7	17405479	17524175	ENSG00000236039	LINC02889	0.325721	0.138093	2.45414	0.0183392	0.369178
ENST00000666086	7	130927316	130930682	ENSG00000233559	LINC00513	0.143319	0.0608894	4.21573	0.0185849	0.370396
ENST00000661595	7	156438780	156640567	ENSG00000182648	RNF32-DT	-0.520342	0.221533	2.40468	0.0188328	0.370978
ENST00000538588	7	100222645	100246548	ENSG00000291122	CASTOR3P	-0.199709	0.0851717	3.75033	0.0190384	0.372608
ENST00000437541	7	96978656	97012053	ENSG00000231764	DLX6-AS1	-0.481331	0.205517	2.54234	0.0191781	0.374154
ENST00000658444	7	92460837	92495601	ENSG00000244055	ENSG00000244055	0.12463	0.0532374	5.4199	0.0192306	0.374784
ENST00000422060	7	5121572	5144546	ENSG00000291037	ENSG00000291037	-0.563356	0.243691	2.62331	0.020791	0.38685
ENST00000607036	7	107192559	107193300	ENSG00000272072	ENSG00000272072	0.152781	0.0664475	3.63762	0.0214891	0.392001
ENST00000690394	7	29645921	29648968	ENSG00000288973	ENSG00000288973	0.101376	0.0441116	5.79555	0.0215524	0.392001
ENST00000665332	7	95545244	95615132	ENSG00000231170	PDK4-AS1	-0.104824	0.0460913	5.24667	0.02295	0.40226
ENST00000659053	7	77657659	77696255	ENSG00000214293	APTR	0.785524	0.348867	1.26607	0.024345	0.409671
ENST00000476569	7	105304277	105306642	ENSG00000242154	ENSG00000242154	0.22716	0.100917	2.49922	0.0243875	0.409671
ENST00000414739	7	100212022	100272214	ENSG00000291122	CASTOR3P	0.109683	0.0488431	5.03404	0.0247289	0.411523
ENST00000417881	7	95154713	95214332	ENSG00000236197	PPP1R9A-AS1	-0.235904	0.105649	3.5404	0.0255551	0.414963
ENST00000643779	7	130881058	131110161	ENSG00000231721	LINC-PINT	0.167941	0.0758193	5.60463	0.0267591	0.423
ENST00000670641	7	41705586	41713184	ENSG00000224116	INHBA-AS1	-0.573286	0.26021	1.38244	0.0275831	0.428336
ENST00000675279	7	39733614	39786349	ENSG00000188185	LINC00265	-0.203209	0.0924989	3.39759	0.0280292	0.432678
ENST00000378120	7	155356985	155367934	ENSG00000204960	BLACE	0.207043	0.0943512	2.6694	0.0282072	0.433487
ENST00000687422	7	75359201	75367646	ENSG00000290951	ENSG00000290951	0.797561	0.367088	1.01441	0.0298052	0.443125
ENST00000702162	7	130944166	131108129	ENSG00000231721	LINC-PINT	-0.331683	0.153133	3.29145	0.0303124	0.445222
ENST00000425591	7	154055585	154059561	ENSG00000203335	ENSG00000203335	0.120844	0.0557981	4.846	0.0303315	0.445222
ENST00000665469	7	154055583	154060815	ENSG00000203335	ENSG00000203335	0.296432	0.137953	2.55619	0.0316507	0.451681
ENST00000631117	7	88279573	88304367	ENSG00000228113	ENSG00000228113	0.279781	0.130377	2.40536	0.0318773	0.453653
ENST00000578994	7	30577904	30594809	ENSG00000196295	GARS1-DT	-0.160363	0.0747376	3.91453	0.031899	0.453653
ENST00000486256	7	6710128	6753862	ENSG00000290835	ENSG00000290835	-0.0978353	0.0459383	5.43192	0.0331954	0.461735
ENST00000448767	7	154838388	154865483	ENSG00000236408	ENSG00000236408	-0.206912	0.0978439	2.66749	0.0344538	0.465126
ENST00000562524	7	130481491	130484392	ENSG00000259920	ENSG00000259920	-0.225995	0.107019	2.43026	0.0347095	0.466196
ENST00000702893	7	124032528	124313722	ENSG00000242593	ENSG00000242593	-0.32389	0.153668	1.79058	0.0350549	0.46857
ENST00000578572	7	30550459	30561703	ENSG00000196295	GARS1-DT	-0.422098	0.20142	2.35648	0.0361161	0.476779
ENST00000608912	7	149881359	149881580	ENSG00000273293	ENSG00000273293	-0.248401	0.118779	2.23225	0.0365021	0.478185
ENST00000676269	7	100327255	100335925	ENSG00000291178	ENSG00000291178	-0.112691	0.0539059	4.30508	0.0365712	0.478301
ENST00000682311	7	79467907	79471054	ENSG00000234456	MAGI2-AS3	-0.623928	0.299342	1.31371	0.0371303	0.480861
ENST00000667088	7	35976596	36028174	ENSG00000287893	ENSG00000287893	-0.191934	0.0931716	2.76674	0.0393986	0.493965
ENST00000604666	7	130495794	130498427	ENSG00000270823	ENSG00000270823	-0.165855	0.0808771	3.14632	0.0402952	0.498352
ENST00000702022	7	35185260	35186165	ENSG00000291133	ENSG00000291133	-0.245295	0.120099	2.51439	0.0411078	0.503648
ENST00000415249	7	91638847	91643512	ENSG00000223665	ENSG00000223665	-0.354146	0.1735	1.51335	0.0412321	0.503956
ENST00000445938	7	44064908	44066079	ENSG00000239775	ENSG00000239775	-0.505706	0.24912	1.96606	0.0423593	0.509385
ENST00000607978	7	66739829	66740642	ENSG00000272831	ENSG00000272831	-0.108438	0.0535697	4.38364	0.0429448	0.512759
ENST00000688501	7	122144437	122225246	ENSG00000234418	ENSG00000234418	-0.313648	0.155973	1.79992	0.0443349	0.52095
ENST00000610046	7	130486042	130491033	ENSG00000272701	MESTIT1	-0.951695	0.475091	1.73686	0.0451576	0.52393
ENST00000515213	7	379359	382712	ENSG00000249574	ENSG00000249574	0.359569	0.179636	1.47234	0.0453226	0.52393
ENST00000610085	7	148696467	148698664	ENSG00000273314	ENSG00000273314	-0.164193	0.082237	3.04334	0.04587	0.525123
ENST00000702902	7	67285211	67302416	ENSG00000291154	PMS2P4	-0.848297	0.425289	1.97186	0.0460825	0.52546
ENST00000652688	7	74868254	74890573	ENSG00000290833	ENSG00000290833	0.415744	0.208741	2.37925	0.0464064	0.526252
ENST00000426347	7	149285281	149293762	ENSG00000290600	ENSG00000290600	-0.143671	0.0726992	4.35982	0.0481284	0.532059
ENST00000687452	8	29055929	29057395	ENSG00000259366	ENSG00000259366	0.218422	0.0446956	5.65963	1.02446e-06	0.00172249
ENST00000685732	8	64379232	64380213	ENSG00000254377	MIR124-2HG	-0.398957	0.0951495	5.11202	2.75346e-05	0.0108988
ENST00000533615	8	7955074	7990697	ENSG00000225725	FAM66E	-0.334386	0.0846388	3.55557	7.79097e-05	0.0223664
ENST00000667090	8	113432224	113433129	ENSG00000287819	ENSG00000287819	-0.294202	0.0754682	3.36836	9.68461e-05	0.0246619
ENST00000641966	8	12006188	12015193	ENSG00000290829	ENSG00000290829	-0.201482	0.0519606	4.35379	0.000105499	0.026016
ENST00000519741	8	64377960	64383286	ENSG00000254377	MIR124-2HG	-0.349603	0.0921237	4.98385	0.000147687	0.0310394
ENST00000641994	8	11928597	11933203	ENSG00000290828	ENSG00000290828	-0.438018	0.119815	2.56782	0.000256395	0.0431093
ENST00000603284	8	76403998	76405091	ENSG00000270866	ENSG00000270866	-0.402309	0.113194	3.05942	0.000379207	0.0539496
ENST00000641618	8	12467693	12607660	ENSG00000283674	ENSG00000283674	-0.155811	0.0440872	5.87975	0.000409069	0.0560425
ENST00000517658	8	141252286	141253292	ENSG00000253307	ENSG00000253307	-0.243881	0.0701975	3.76577	0.000512363	0.0658067
ENST00000518009	8	1604552	1622417	ENSG00000253267	DLGAP2-AS1	-0.370773	0.112217	2.44864	0.000952956	0.0899231
ENST00000659405	8	136047094	136186176	ENSG00000254101	LINC02055	-0.256469	0.0787715	3.18093	0.00113052	0.0941842
ENST00000606573	8	7318540	7355339	ENSG00000215374	FAM66B	-0.205476	0.0645627	4.20614	0.00145971	0.111003
ENST00000636622	8	12594985	12605726	ENSG00000283674	ENSG00000283674	-0.213358	0.0672405	3.95396	0.00150842	0.111593
ENST00000686208	8	49908959	49910233	ENSG00000289095	ENSG00000289095	-0.375371	0.12164	2.21988	0.00202924	0.127221
ENST00000671254	8	64373105	64379172	ENSG00000254377	MIR124-2HG	-0.251598	0.0831138	4.90783	0.00246872	0.14224
ENST00000565862	8	78605952	78609705	ENSG00000260398	ENSG00000260398	0.21507	0.0713686	4.5825	0.00258244	0.145617
ENST00000641839	8	12505001	12607664	ENSG00000283674	ENSG00000283674	-0.131618	0.0438144	6.98873	0.00266471	0.147116
ENST00000606507	8	230008	232231	ENSG00000292979	ENSG00000292979	0.28469	0.0985726	2.60912	0.00387548	0.181124
ENST00000602981	8	12412827	12414373	ENSG00000270074	ENSG00000270074	-0.219999	0.0764561	4.34137	0.00400903	0.183333
ENST00000517950	8	1246789	1248760	ENSG00000254160	ENSG00000254160	-0.289868	0.101093	3.82644	0.00413954	0.186275
ENST00000518639	8	124488510	124491643	ENSG00000253106	ENSG00000253106	0.148533	0.0522699	4.31741	0.00448809	0.193323
ENST00000662506	8	1971179	1973610	ENSG00000253764	KBTBD11-AS1	-0.254481	0.0901422	4.15262	0.00475616	0.200347
ENST00000641436	8	7109249	7187299	ENSG00000290357	ENSG00000290357	-0.15437	0.0561816	4.67145	0.00600146	0.225604
ENST00000606664	8	141434545	141437954	ENSG00000271959	ENSG00000271959	-0.254947	0.0931822	3.10244	0.00621902	0.230042
ENST00000669997	8	111002555	111027430	ENSG00000253877	LINC01608	0.344585	0.127224	2.54955	0.00675913	0.239025
ENST00000701650	8	20942285	21129092	ENSG00000254092	ENSG00000254092	-0.460618	0.172739	2.96312	0.0076633	0.253547
ENST00000661827	8	124058537	124171451	ENSG00000253868	FER1L6-AS2	-0.551486	0.20762	1.84933	0.00790206	0.258213
ENST00000653486	8	12116175	12171960	ENSG00000255052	FAM66D	-0.812621	0.307474	4.71251	0.00822005	0.263344
ENST00000502167	8	143007753	143018397	ENSG00000247317	LY6E-DT	-0.165203	0.0632877	3.66692	0.0090451	0.274245
ENST00000661494	8	9904893	9906678	ENSG00000253230	MIR124-1HG	-0.175498	0.0675906	3.98656	0.00941825	0.281406
ENST00000642083	8	8059596	8199973	ENSG00000284606	ENSG00000284606	-0.11338	0.0438864	6.05907	0.00978078	0.28894
ENST00000523422	8	103483423	103501676	ENSG00000253477	ENSG00000253477	-0.317855	0.123334	2.17471	0.00996063	0.290113
ENST00000702091	8	64373305	64383919	ENSG00000254377	MIR124-2HG	-0.554892	0.216116	1.61069	0.0102415	0.294809
ENST00000617093	8	1296034	1302607	ENSG00000275427	ENSG00000275427	-0.183485	0.0714699	4.70346	0.0102494	0.294809
ENST00000519726	8	8167819	8226614	ENSG00000253893	FAM85B	-0.167279	0.0652794	3.69923	0.0103918	0.295374
ENST00000663857	8	52294509	52299072	ENSG00000253924	ENSG00000253924	0.35299	0.137814	3.97311	0.0104267	0.295771
ENST00000648646	8	28799264	28802085	ENSG00000254034	INTS9-AS1	0.230658	0.0923848	2.79078	0.0125354	0.324259
ENST00000520055	8	28798142	28799469	ENSG00000254034	INTS9-AS1	0.404709	0.162403	1.75149	0.0127023	0.324633
ENST00000525829	8	12362019	12368615	ENSG00000227888	FAM66A	-0.337912	0.136039	4.22583	0.0129942	0.324763
ENST00000520544	8	120052180	120056184	ENSG00000254343	ENSG00000254343	0.216369	0.0876307	2.94343	0.0135451	0.328648
ENST00000607735	8	24955941	24957123	ENSG00000272157	ENSG00000272157	-0.378476	0.154151	2.45651	0.0140793	0.333031
ENST00000657139	8	8414204	8424648	ENSG00000253505	LINC02949	-0.107586	0.0440664	6.0521	0.0146286	0.335697
ENST00000584858	8	68304282	68331478	ENSG00000248801	C8orf34-AS1	0.546381	0.224189	2.27525	0.0148039	0.337925
ENST00000635775	8	12537079	12665588	ENSG00000283674	ENSG00000283674	-0.108202	0.0444034	5.76821	0.0148179	0.337925
ENST00000654303	8	85440596	85463801	ENSG00000253549	CA3-AS1	0.25664	0.105918	3.06078	0.0153927	0.344659
ENST00000566457	8	22679013	22684009	ENSG00000261026	ENSG00000261026	-0.294182	0.121886	2.40048	0.0157966	0.346981
ENST00000631653	8	738548	740374	ENSG00000282375	ENSG00000282375	-0.20773	0.0867415	2.99069	0.0166285	0.354834
ENST00000521258	8	123002560	123030751	ENSG00000253607	ENSG00000253607	0.408379	0.170549	1.5581	0.0166435	0.354834
ENST00000521696	8	98996763	99013044	ENSG00000253948	VPS13B-DT	-0.222024	0.0928901	3.06518	0.0168401	0.356152
ENST00000434078	8	12115782	12177550	ENSG00000255052	FAM66D	-0.176431	0.07506	3.63357	0.0187465	0.370978
ENST00000664195	8	7298745	7355359	ENSG00000215374	FAM66B	-0.321034	0.138799	4.9022	0.0207258	0.386414
ENST00000605923	8	98436669	98439290	ENSG00000272321	ENSG00000272321	-0.234046	0.102331	4.35384	0.0221871	0.397627
ENST00000602979	8	12476462	12477122	ENSG00000270154	ENSG00000270154	-0.120356	0.0527612	4.52786	0.0225396	0.398625
ENST00000521498	8	1972821	1974637	ENSG00000253764	KBTBD11-AS1	-0.443893	0.194604	1.95005	0.0225483	0.398625
ENST00000602658	8	12362382	12388296	ENSG00000227888	FAM66A	-0.464591	0.203715	1.75086	0.0225728	0.398625
ENST00000662748	8	142111414	142185527	ENSG00000287332	ENSG00000287332	-0.395671	0.174042	1.49987	0.0230008	0.40226
ENST00000605948	8	80484561	80486699	ENSG00000251867	ENSG00000251867	-0.178083	0.0786141	3.30053	0.0234957	0.404611
ENST00000669349	8	142701857	142726992	ENSG00000253741	LNCOC1	-0.696425	0.308995	1.80734	0.024206	0.409598
ENST00000633198	8	1377867	1380307	ENSG00000281961	ENSG00000281961	-0.197257	0.0878542	3.00018	0.0247504	0.411523
ENST00000521653	8	57193590	57209817	ENSG00000253301	LINC01606	-0.34123	0.152192	2.87984	0.0249549	0.412459
ENST00000518152	8	70608682	70646490	ENSG00000246366	LACTB2-AS1	-0.145727	0.0652581	3.96934	0.0255436	0.414963
ENST00000661954	8	110931003	111027432	ENSG00000253877	LINC01608	0.178406	0.0801951	4.73476	0.0261052	0.420694
ENST00000624433	8	17510613	17511300	ENSG00000279932	ENSG00000279932	0.16066	0.0722329	3.32401	0.0261356	0.420694
ENST00000653228	8	119350291	119363746	ENSG00000286282	ENSG00000286282	-0.176963	0.0797776	3.70379	0.0265411	0.421812
ENST00000637678	8	12594970	12665514	ENSG00000283674	ENSG00000283674	-0.127213	0.0573649	4.28022	0.0265817	0.421812
ENST00000658256	8	88327784	88712501	ENSG00000253553	ENSG00000253553	-0.619049	0.279165	1.1016	0.0265889	0.421812
ENST00000670404	8	60402228	60413791	ENSG00000251396	LINC01301	-0.1952	0.0881986	3.46192	0.026885	0.423752
ENST00000670781	8	6572571	6576219	ENSG00000288076	ENSG00000288076	0.153965	0.0712958	3.34098	0.0308092	0.446737
ENST00000523661	8	29110573	29140681	ENSG00000254129	ENSG00000254129	0.357828	0.167229	1.62757	0.0323751	0.457781
ENST00000649603	8	78805293	78956082	ENSG00000285744	MITA1	0.107277	0.0502788	4.54524	0.0328716	0.4608
ENST00000517604	8	73420074	73441526	ENSG00000253302	STAU2-AS1	-0.233197	0.109542	2.44185	0.033268	0.46193
ENST00000657150	8	10729458	10772910	ENSG00000248896	ENSG00000248896	0.176766	0.0833219	2.93505	0.033881	0.46314
ENST00000664011	8	60358633	60516618	ENSG00000251396	LINC01301	-0.191122	0.0903344	2.94606	0.0343692	0.464861
ENST00000524052	8	85456485	85463282	ENSG00000253549	CA3-AS1	0.314879	0.150434	2.0128	0.0363372	0.47709
ENST00000590591	8	8237208	8238926	ENSG00000291049	FAM86B3P	-0.108172	0.0520795	4.30487	0.0377965	0.484104
ENST00000689669	8	64376840	64378842	ENSG00000254377	MIR124-2HG	-0.321362	0.15488	3.71806	0.0379947	0.485633
ENST00000633906	8	1373685	1381394	ENSG00000282160	ENSG00000282160	-0.189622	0.0923546	3.06819	0.0400537	0.49722
ENST00000521203	8	92882985	92941292	ENSG00000253197	ENSG00000253197	0.337126	0.164741	1.67881	0.0407174	0.500116
ENST00000517376	8	103483398	103499220	ENSG00000253477	ENSG00000253477	-0.204731	0.100715	2.84197	0.042074	0.507644
ENST00000520444	8	32026231	32063472	ENSG00000253974	NRG1-IT1	-0.336254	0.16804	1.78762	0.0453889	0.52393
ENST00000688995	8	134715820	134799248	ENSG00000289405	ENSG00000289405	-0.221398	0.111342	2.43757	0.0467626	0.527045
ENST00000659008	8	66363774	66432370	ENSG00000287127	ENSG00000287127	-0.244026	0.122917	2.24887	0.0471123	0.527793
ENST00000522228	8	52294455	52301942	ENSG00000253924	ENSG00000253924	0.283106	0.142699	2.90317	0.0472623	0.528487
ENST00000702101	8	9903460	9906707	ENSG00000253230	MIR124-1HG	-0.530137	0.267705	2.62703	0.04767	0.530136
ENST00000688120	8	59119868	59121843	ENSG00000167912	TOX-DT	-0.236941	0.119731	2.84273	0.0478215	0.530569
ENST00000522589	8	28415524	28420055	ENSG00000254370	ENSG00000254370	-0.301552	0.153615	1.70497	0.0496411	0.539114
ENST00000473204	9	92809388	92888693	ENSG00000288271	ENSG00000288271	-0.364598	0.0756458	4.74996	1.43695e-06	0.00204434
ENST00000414544	9	121280768	121285530	ENSG00000235865	GSN-AS1	0.305732	0.0693606	5.92254	1.04398e-05	0.00670907
ENST00000563434	9	112032555	112037730	ENSG00000259953	LINC02977	-0.302444	0.0779866	3.94842	0.000105252	0.026016
ENST00000429581	9	10613202	10620420	ENSG00000226717	PTPRD-DT	-0.348881	0.0917445	2.84802	0.000143101	0.0307751
ENST00000460854	9	92809636	92826638	ENSG00000291168	ENSG00000291168	-0.750159	0.199522	2.42029	0.00017006	0.0327631
ENST00000492533	9	2943507	2949586	ENSG00000291284	ENSG00000291284	-0.570347	0.15463	3.09328	0.000225621	0.0401726
ENST00000465736	9	92809568	92822277	ENSG00000291168	ENSG00000291168	-1.19914	0.325723	1.76617	0.000231881	0.0408442
ENST00000650759	9	61856614	62096920	ENSG00000231527	FAM27C	-0.604064	0.165827	2.76854	0.00026975	0.0449462
ENST00000666389	9	134770651	134775671	ENSG00000286502	ENSG00000286502	-0.437721	0.120446	2.72063	0.000278864	0.0456425
ENST00000602289	9	96726730	96727469	ENSG00000293181	ENSG00000293181	-0.35435	0.106482	2.87137	0.00087537	0.0854405
ENST00000686469	9	105402975	105404255	ENSG00000289227	ENSG00000289227	0.309523	0.0940641	4.22463	0.000999903	0.0912725
ENST00000585776	9	81930226	81977089	ENSG00000267559	ENSG00000267559	-0.153334	0.0466427	5.09693	0.00101111	0.0912725
ENST00000590767	9	68395693	68399271	ENSG00000233178	ENSG00000233178	0.1697	0.051661	4.79358	0.00102026	0.0912725
ENST00000437135	9	121279863	121282730	ENSG00000239593	ENSG00000239593	0.363657	0.113757	2.5472	0.00138973	0.108617
ENST00000669872	9	61856549	61925103	ENSG00000231527	FAM27C	0.935585	0.296309	2.51416	0.00159148	0.114087
ENST00000702329	9	107488558	107489323	ENSG00000289987	ENSG00000289987	0.49033	0.155632	1.92189	0.00162947	0.115912
ENST00000656664	9	129488672	129513687	ENSG00000204054	LINC00963	0.914352	0.29204	2.3472	0.00174263	0.120261
ENST00000692789	9	41358861	41505187	ENSG00000288891	ENSG00000288891	-0.146132	0.0479819	5.33549	0.00232247	0.138116
ENST00000588568	9	40267088	40284584	ENSG00000290969	ENSG00000290969	-0.297684	0.0979364	3.46285	0.00236925	0.139683
ENST00000657557	9	27495857	27498251	ENSG00000287355	ENSG00000287355	0.26759	0.0881546	2.87586	0.00240169	0.139683
ENST00000657951	9	72305464	72356721	ENSG00000225434	LINC01504	0.228917	0.0762962	3.46746	0.00269653	0.147675
ENST00000655112	9	92805431	92809171	ENSG00000288062	ENSG00000288062	-0.267196	0.0892381	4.84832	0.00275174	0.149501
ENST00000417576	9	74485551	74499127	ENSG00000224825	RORB-AS1	-0.337511	0.113442	3.37173	0.00292818	0.154293
ENST00000671261	9	126701173	126704691	ENSG00000286428	ENSG00000286428	-0.392584	0.132843	2.0357	0.00312424	0.159579
ENST00000613429	9	40767870	40806344	ENSG00000275390	ENSG00000275390	-0.352135	0.119878	2.36727	0.00330942	0.16498
ENST00000515723	9	2992062	3014177	ENSG00000290482	ENSG00000290482	-0.481172	0.168329	2.74816	0.00425631	0.188472
ENST00000646947	9	76700180	76740086	ENSG00000225937	PCA3	0.316526	0.112848	3.36763	0.00503328	0.207329
ENST00000690996	9	62798861	62801313	ENSG00000288838	ENSG00000288838	-0.174373	0.0635051	4.36582	0.00603617	0.226448
ENST00000429700	9	89088887	89109934	ENSG00000224945	ENSG00000224945	-0.201622	0.0737716	3.29289	0.00627494	0.230268
ENST00000689793	9	41011784	41074949	ENSG00000290923	PGM5P2	0.272484	0.10107	3.23967	0.00701798	0.244927
ENST00000673624	9	35603437	35605139	ENSG00000288586	ENSG00000288586	-0.176934	0.0656523	3.52034	0.0070385	0.244927
ENST00000686193	9	62798861	62799645	ENSG00000288838	ENSG00000288838	-0.157728	0.0586706	4.71935	0.00718015	0.24592
ENST00000666834	9	96687023	96773979	ENSG00000224848	ENSG00000224848	-0.765694	0.28601	1.88194	0.00742483	0.249932
ENST00000670495	9	36779475	36796516	ENSG00000287514	ENSG00000287514	0.402864	0.150934	1.85722	0.00760444	0.253296
ENST00000608358	9	91206175	91210299	ENSG00000273381	ENSG00000273381	0.136283	0.0523905	4.34433	0.00928716	0.278841
ENST00000697674	9	117852832	117877064	ENSG00000284977	ENSG00000284977	-0.293481	0.113646	2.75311	0.00981101	0.28894
ENST00000316786	9	129321016	129324905	ENSG00000179082	LINC02913	-0.21513	0.0835111	3.02695	0.00999305	0.2906
ENST00000666264	9	91088090	91119543	ENSG00000237422	ENSG00000237422	0.337723	0.131709	2.08904	0.0103424	0.295374
ENST00000446912	9	138217068	138252994	ENSG00000290585	ENSG00000290585	-0.64034	0.251733	3.07059	0.0109678	0.305037
ENST00000419300	9	129489100	129512679	ENSG00000204054	LINC00963	0.112122	0.0442275	5.85929	0.011241	0.307994
ENST00000425189	9	133654586	133657313	ENSG00000225756	DBH-AS1	-0.200232	0.0799108	3.58507	0.0122213	0.32241
ENST00000435463	9	137057663	137062461	ENSG00000229257	ENSG00000229257	0.311347	0.125935	2.26503	0.0134256	0.327323
ENST00000669939	9	129498339	129506948	ENSG00000204054	LINC00963	0.254321	0.10367	3.07934	0.0141595	0.333031
ENST00000592778	9	68398092	68406500	ENSG00000233178	ENSG00000233178	0.1587	0.0652973	3.62516	0.0150813	0.340698
ENST00000640409	9	112957722	112969380	ENSG00000291094	ENSG00000291094	-0.254836	0.105033	2.80266	0.0152561	0.342459
ENST00000534123	9	97250829	97377098	ENSG00000255036	SUGT1P4-STRA6LP-CCDC180	-0.517716	0.215039	4.30224	0.0160599	0.349228
ENST00000653276	9	136724433	136728178	ENSG00000233016	SNHG7	0.353025	0.147583	4.14044	0.016755	0.35578
ENST00000647300	9	76764459	76778931	ENSG00000225937	PCA3	0.292697	0.122469	2.49843	0.0168496	0.356152
ENST00000655519	9	25579657	25584272	ENSG00000287318	ENSG00000287318	0.197771	0.0843389	2.96071	0.0190293	0.372608
ENST00000642542	9	76691980	76737287	ENSG00000225937	PCA3	0.283932	0.121669	2.6312	0.019614	0.376962
ENST00000615415	9	66024256	66026675	ENSG00000293304	ENSG00000293304	-0.175355	0.0751752	4.25302	0.0196685	0.376962
ENST00000663825	9	3181342	3200432	ENSG00000236511	LINC01231	-0.269731	0.115761	2.44357	0.0198031	0.378757
ENST00000656504	9	112399512	112486468	ENSG00000230185	HSDL2-AS1	0.140993	0.060683	3.82646	0.0201555	0.381551
ENST00000661197	9	85401359	85444369	ENSG00000285634	ENSG00000285634	-0.528978	0.228149	1.24178	0.0204187	0.382904
ENST00000418795	9	67717411	67719178	ENSG00000274026	FAM27E3	-0.133377	0.0577686	5.31072	0.0209535	0.387821
ENST00000665642	9	62801534	62802699	ENSG00000287168	ENSG00000287168	-0.142679	0.0619332	4.06204	0.0212364	0.388878
ENST00000658132	9	91104997	91107879	ENSG00000230537	LINC02937	0.361481	0.157235	2.87968	0.0215055	0.392001
ENST00000377542	9	61854162	61855331	ENSG00000231527	FAM27C	-0.121038	0.0528059	4.36455	0.0218977	0.394351
ENST00000698349	9	21476803	21559610	ENSG00000171889	MIR31HG	-0.280291	0.122719	3.34549	0.0223716	0.397856
ENST00000663712	9	41340823	41355538	ENSG00000290848	ENSG00000290848	-0.156742	0.0688765	3.39657	0.0228641	0.401587
ENST00000457383	9	4070906	4071884	ENSG00000230001	ENSG00000230001	0.27139	0.121171	2.49198	0.0251082	0.412782
ENST00000413915	9	37509150	37510299	ENSG00000234160	ENSG00000234160	0.196153	0.0882131	2.88383	0.0261739	0.420944
ENST00000670180	9	42979590	43025201	ENSG00000293321	ENSG00000293321	-0.175554	0.0793261	4.46238	0.0268933	0.423752
ENST00000659103	9	40223402	40329205	ENSG00000240240	ENSG00000240240	-0.365609	0.165484	4.90862	0.0271518	0.425471
ENST00000659376	9	91159769	91166272	ENSG00000235641	LINC00484	0.150646	0.0682549	3.68758	0.0273065	0.425471
ENST00000691291	9	14269318	14270604	ENSG00000288876	ENSG00000288876	0.156575	0.0710596	3.42797	0.0275645	0.428336
ENST00000692021	9	102444902	102497898	ENSG00000289079	ENSG00000289079	-0.410028	0.186666	1.38174	0.0280498	0.432678
ENST00000651799	9	61856639	61973037	ENSG00000231527	FAM27C	-0.133692	0.0612925	4.42204	0.0291679	0.439658
ENST00000662737	9	85370377	85444230	ENSG00000285634	ENSG00000285634	-0.676599	0.310441	2.17601	0.029296	0.440009
ENST00000644302	9	76704821	76785677	ENSG00000225937	PCA3	0.355036	0.163053	2.8803	0.0294482	0.440651
ENST00000642794	9	76733678	76819515	ENSG00000225937	PCA3	0.247563	0.113851	2.90248	0.0296726	0.441915
ENST00000691704	9	2535652	2621421	ENSG00000236404	VLDLR-AS1	-0.511573	0.236857	1.43095	0.0307848	0.446737
ENST00000701854	9	86948684	86982992	ENSG00000226237	GAS1RR	-0.260629	0.120714	2.29185	0.0308453	0.446737
ENST00000609241	9	68397933	68406446	ENSG00000233178	ENSG00000233178	0.17413	0.080924	3.10444	0.0314158	0.450643
ENST00000456944	9	89088604	89109298	ENSG00000224945	ENSG00000224945	-0.239033	0.111217	2.48083	0.0316154	0.451527
ENST00000665623	9	91104327	91118087	ENSG00000230537	LINC02937	0.189386	0.0904671	2.88127	0.0363117	0.47709
ENST00000689433	9	85858720	85859761	ENSG00000289214	ENSG00000289214	0.17621	0.0841756	3.00844	0.0363168	0.47709
ENST00000666959	9	42892482	42950827	ENSG00000291166	ENSG00000291166	-0.525497	0.251944	2.15697	0.0369992	0.480861
ENST00000581788	9	21858910	21861926	ENSG00000265194	ENSG00000265194	0.134168	0.0650183	3.85528	0.0390603	0.492862
ENST00000656580	9	61856101	61918077	ENSG00000231527	FAM27C	-0.134297	0.0656042	5.33209	0.0406507	0.500116
ENST00000529787	9	97290592	97376933	ENSG00000255036	SUGT1P4-STRA6LP-CCDC180	-0.109854	0.0537217	5.13848	0.040867	0.501549
ENST00000660718	9	135462746	135480734	ENSG00000225361	PPP1R26-AS1	-0.427896	0.210522	2.06191	0.0420985	0.507644
ENST00000688806	9	64017002	64060410	ENSG00000291012	FLJ43315	-0.17654	0.0868785	3.03912	0.0421499	0.507646
ENST00000619442	9	41276280	41282846	ENSG00000275450	PTGER4P2-CDK2AP2P2	-0.137712	0.0680742	3.58256	0.0430766	0.51367
ENST00000653436	9	129502379	129503904	ENSG00000204054	LINC00963	-0.405461	0.201053	3.22923	0.0437279	0.518428
ENST00000603200	9	68306528	68330436	ENSG00000234394	LINC03025	-0.354388	0.177736	2.29171	0.0461623	0.525913
ENST00000413291	9	32643103	32645026	ENSG00000230516	ENSG00000230516	-0.0990592	0.0496939	4.65376	0.0462191	0.525913
ENST00000669609	9	33775183	33801186	ENSG00000235481	UBE2R2-AS1	-0.299132	0.15013	2.1212	0.0463177	0.526252
ENST00000645704	9	76692287	76760032	ENSG00000225937	PCA3	0.105549	0.0530932	4.29454	0.0468125	0.527045
ENST00000668403	9	2423769	2570760	ENSG00000236404	VLDLR-AS1	-0.514606	0.261561	2.15789	0.0491323	0.536564
ENST00000439501	9	136542881	136543835	ENSG00000227512	ENSG00000227512	0.150501	0.0767314	3.18278	0.0498322	0.539867
ENST00000461291	10	132965534	132976354	ENSG00000240707	LINC01168	-0.540022	0.122293	3.52533	1.00639e-05	0.00670907
ENST00000630097	10	46759019	46784204	ENSG00000290875	GLUD1P2	-0.629257	0.146419	2.50548	1.72623e-05	0.00912187
ENST00000687926	10	48010137	48140468	ENSG00000289143	ENSG00000289143	-0.660737	0.155541	3.7594	2.15682e-05	0.00997259
ENST00000659936	10	46580708	46598150	ENSG00000231187	SYT15-AS1	-0.269043	0.064169	6.40278	2.75622e-05	0.0108988
ENST00000656749	10	86395195	86400135	ENSG00000287475	ENSG00000287475	0.893086	0.23651	2.76604	0.000159303	0.0313438
ENST00000663113	10	87240176	87342436	ENSG00000223482	NUTM2A-AS1	1.4451	0.407709	3.82412	0.000393456	0.0553678
ENST00000423419	10	117490649	117494688	ENSG00000229847	EMX2OS	-0.952527	0.270056	1.81802	0.000420067	0.0571261
ENST00000689709	10	46876731	46895113	ENSG00000293529	ENSG00000293529	-1.07838	0.317398	1.90989	0.000679871	0.0748465
ENST00000433455	10	15237492	15241767	ENSG00000232739	ENSG00000232739	0.255957	0.0777915	3.22024	0.00100082	0.0912725
ENST00000653732	10	69994626	70019444	ENSG00000224222	LINC02636	-0.368935	0.112157	3.2097	0.00100386	0.0912725
ENST00000442133	10	73495721	73507309	ENSG00000221817	PPP3CB-AS1	0.238008	0.0752839	3.98529	0.00156976	0.113493
ENST00000413405	10	29409534	29488960	ENSG00000291093	SVIL-AS1	-0.217034	0.0694713	3.61439	0.00178362	0.120835
ENST00000421320	10	42871521	42874060	ENSG00000234944	LINC02623	-0.308724	0.100958	2.8823	0.0022285	0.134693
ENST00000451737	10	95228243	95231144	ENSG00000234026	ENSG00000234026	-0.356952	0.117567	2.2983	0.00239621	0.139683
ENST00000664907	10	10326875	10337876	ENSG00000286439	ENSG00000286439	-0.34153	0.114204	2.32787	0.00278485	0.150163
ENST00000701836	10	6382344	6383083	ENSG00000289934	ENSG00000289934	0.295885	0.0996674	3.13144	0.00299035	0.155401
ENST00000654503	10	87284767	87342406	ENSG00000223482	NUTM2A-AS1	0.251135	0.0856896	5.21397	0.00338139	0.166327
ENST00000685746	10	69572906	69577165	ENSG00000236154	ENSG00000236154	0.677073	0.231346	2.038	0.00342609	0.167633
ENST00000506914	10	46582782	46598145	ENSG00000231187	SYT15-AS1	-0.589091	0.202504	2.7034	0.00362544	0.175072
ENST00000687838	10	29409557	29493891	ENSG00000291093	SVIL-AS1	-0.27595	0.0959865	2.78462	0.00404179	0.183333
ENST00000668942	10	44827449	44885299	ENSG00000224812	TMEM72-AS1	-0.170408	0.0610378	4.18753	0.00524078	0.211634
ENST00000684815	10	29409504	29512266	ENSG00000291093	SVIL-AS1	-0.255955	0.0919323	3.02708	0.0053666	0.214331
ENST00000653445	10	118241473	118248202	ENSG00000238276	LINC02944	-1.07161	0.386413	1.89275	0.00555033	0.217026
ENST00000690014	10	100373561	100375033	ENSG00000235823	OLMALINC	0.223296	0.0816784	4.17635	0.00626005	0.230211
ENST00000366099	10	133085256	133088491	ENSG00000256925	ADGRA1-AS1	-0.271905	0.101123	3.40777	0.00716983	0.24592
ENST00000671611	10	118241654	118248179	ENSG00000238276	LINC02944	1.0101	0.379923	1.25541	0.00784408	0.257227
ENST00000690404	10	46786840	46797472	ENSG00000291069	BMS1P1	-0.177227	0.0671634	4.10369	0.00832152	0.264899
ENST00000628708	10	46753605	46758198	ENSG00000290874	CTSLP2	-0.373381	0.141831	1.90062	0.00847387	0.266233
ENST00000658425	10	3042535	3047083	ENSG00000287560	ENSG00000287560	0.327842	0.125063	2.17263	0.00875664	0.270529
ENST00000477192	10	79745944	79825790	ENSG00000225484	NUTM2B-AS1	0.267281	0.101968	2.91766	0.00876165	0.270529
ENST00000684874	10	10462473	10463973	ENSG00000289328	ENSG00000289328	-0.205364	0.0784234	3.55597	0.00882775	0.272046
ENST00000626319	10	46756991	46759740	ENSG00000290874	CTSLP2	-0.176057	0.0682624	3.43995	0.00990531	0.290054
ENST00000480805	10	79920178	79923119	ENSG00000293431	MBL1P	0.230377	0.0896912	3.7168	0.0102124	0.294663
ENST00000659159	10	100373516	100388361	ENSG00000235823	OLMALINC	0.582265	0.22862	3.33321	0.0108693	0.303208
ENST00000444433	10	133083073	133086697	ENSG00000256925	ADGRA1-AS1	-0.514989	0.20314	2.80071	0.0112403	0.307994
ENST00000659471	10	79795691	79826359	ENSG00000225484	NUTM2B-AS1	0.146397	0.0582589	4.34472	0.0119752	0.319138
ENST00000419779	10	38164648	38178030	ENSG00000290887	ENSG00000290887	-0.248221	0.0990714	2.56183	0.0122288	0.32241
ENST00000608396	10	100373544	100413604	ENSG00000235823	OLMALINC	0.325004	0.130488	2.28997	0.0127495	0.324633
ENST00000655264	10	95109136	95111642	ENSG00000231829	ENSG00000231829	-0.120231	0.0483327	4.88384	0.012862	0.324763
ENST00000655193	10	95873024	95908138	ENSG00000226688	ENTPD1-AS1	0.899002	0.361861	2.45245	0.0129776	0.324763
ENST00000617058	10	124996064	125001491	ENSG00000273599	ENSG00000273599	0.118653	0.0483019	4.76675	0.0140301	0.333031
ENST00000656840	10	126425930	126460957	ENSG00000287326	ENSG00000287326	0.182352	0.0773538	3.6134	0.0184043	0.36992
ENST00000637719	10	42408168	42472240	ENSG00000290445	CCNYL2	-0.230617	0.0981943	2.78583	0.018845	0.370978
ENST00000687656	10	6772271	6779180	ENSG00000281186	LINC00706	0.16034	0.0692885	3.77669	0.0206624	0.385622
ENST00000660129	10	58999626	59002414	ENSG00000237949	LINC00844	0.281174	0.121803	3.48424	0.0209754	0.387821
ENST00000635764	10	129784983	129806971	ENSG00000283141	LINC02666	-0.181028	0.0785127	3.12312	0.0211267	0.388021
ENST00000671459	10	79661394	79806086	ENSG00000225484	NUTM2B-AS1	0.144128	0.0627808	3.69089	0.021691	0.392941
ENST00000686197	10	46876655	46894754	ENSG00000293529	ENSG00000293529	-0.325827	0.142256	2.61192	0.0219965	0.394885
ENST00000452075	10	42513510	42552794	ENSG00000293313	ZNF37BP	-0.0980909	0.043612	6.75362	0.0245015	0.410467
ENST00000381489	10	650077	669581	ENSG00000180525	DIP2C-AS1	0.100592	0.0447752	5.87005	0.0246649	0.411523
ENST00000625168	10	44997698	45000888	ENSG00000165511	ZNF22-AS1	0.136528	0.0608382	3.70933	0.0248255	0.411523
ENST00000422977	10	73495525	73505691	ENSG00000221817	PPP3CB-AS1	0.148499	0.0662783	3.9504	0.0250557	0.412782
ENST00000613357	10	10946065	10952137	ENSG00000229240	LINC00710	-0.405053	0.182307	1.63877	0.0262955	0.421566
ENST00000657119	10	3296338	3298137	ENSG00000287428	ENSG00000287428	-0.217869	0.0993265	2.67889	0.0282737	0.433487
ENST00000379256	10	11316833	11319884	ENSG00000181800	CELF2-AS1	-0.128767	0.0589634	5.3979	0.0289736	0.438875
ENST00000423223	10	29409534	29485879	ENSG00000291093	SVIL-AS1	-0.645638	0.297753	3.1826	0.0301304	0.444752
ENST00000661845	10	87335563	87342346	ENSG00000223482	NUTM2A-AS1	0.184238	0.0862947	2.92794	0.0327623	0.4608
ENST00000659078	10	44793592	44959661	ENSG00000224812	TMEM72-AS1	-0.57684	0.271047	2.73081	0.0333212	0.462185
ENST00000450287	10	44811024	44959689	ENSG00000224812	TMEM72-AS1	-0.325744	0.15338	3.51251	0.0336886	0.462219
ENST00000659257	10	87201647	87342502	ENSG00000223482	NUTM2A-AS1	0.11648	0.0553815	4.27212	0.0354462	0.471639
ENST00000662041	10	44827252	44879760	ENSG00000224812	TMEM72-AS1	-0.378274	0.181476	2.63245	0.0371207	0.480861
ENST00000666844	10	87305401	87306925	ENSG00000223482	NUTM2A-AS1	0.137897	0.0662606	3.57269	0.0374225	0.48232
ENST00000657622	10	19721600	19727505	ENSG00000233968	ENSG00000233968	0.123016	0.0594062	4.12753	0.038381	0.487539
ENST00000436140	10	25113058	25161236	ENSG00000231422	LINC01516	-0.371279	0.180019	1.58969	0.0391654	0.4931
ENST00000456353	10	78943328	79067895	ENSG00000224596	ZMIZ1-AS1	-0.193751	0.0940125	3.01231	0.0393116	0.493597
ENST00000662361	10	3270090	3277649	ENSG00000288657	ENSG00000288657	-0.381797	0.186192	1.99465	0.0403101	0.498352
ENST00000457147	10	73252791	73254349	ENSG00000227540	DNAJC9-AS1	-0.228761	0.111746	2.50538	0.040643	0.500116
ENST00000439464	10	122756694	122797645	ENSG00000293538	DMBT1L1	-0.225962	0.110789	2.43033	0.0413941	0.504966
ENST00000580094	10	46786674	46811989	ENSG00000291069	BMS1P1	-0.0948942	0.0467013	5.40238	0.0421597	0.507646
ENST00000659311	10	6271169	6353827	ENSG00000215244	LINC02649	0.193849	0.0961979	3.55983	0.0438932	0.519302
ENST00000443633	10	132943967	132965289	ENSG00000232903	LINC01166	-0.273257	0.136784	2.44185	0.0457462	0.525123
ENST00000527986	10	28522652	28532743	ENSG00000254635	WAC-AS1	-0.119861	0.060476	5.26682	0.0474827	0.528734
ENST00000421480	10	16721352	16748377	ENSG00000225213	ENSG00000225213	0.209163	0.106215	2.41237	0.0489246	0.535104
ENST00000528660	11	86892214	86922104	ENSG00000255471	PRSS23-AS1	-0.32041	0.070368	3.47609	5.27977e-06	0.0046282
ENST00000706411	11	119364325	119498582	ENSG00000245248	USP2-AS1	-0.834564	0.18501	1.54365	6.45461e-06	0.00519035
ENST00000419080	11	1983237	1989993	ENSG00000226416	MRPL23-AS1	-0.369156	0.084145	3.89116	1.1485e-05	0.0070805
ENST00000710951	11	65504270	65506469	ENSG00000251562	MALAT1	0.23376	0.0568638	9.16284	3.9417e-05	0.0140196
ENST00000508969	11	71810301	71813859	ENSG00000293546	ALG1L9P	-0.2199	0.0542859	4.29759	5.10485e-05	0.0171662
ENST00000568280	11	17380649	17383531	ENSG00000260196	ENSG00000260196	-0.208864	0.0565774	4.04006	0.000222799	0.0401726
ENST00000418612	11	1991096	1993670	ENSG00000232987	LINC01219	-0.675953	0.186254	1.59594	0.000284301	0.0461242
ENST00000501122	11	65422798	65445540	ENSG00000245532	NEAT1	0.35032	0.106702	9.82413	0.00102648	0.0912725
ENST00000661578	11	71806488	71813415	ENSG00000293546	ALG1L9P	-0.384222	0.117249	3.35904	0.00104925	0.0921672
ENST00000532350	11	122154200	122203087	ENSG00000255248	MIR100HG	0.30839	0.0942569	3.10302	0.00106864	0.0932287
ENST00000656923	11	3511559	3520886	ENSG00000287312	ENSG00000287312	-0.179635	0.0551359	4.10919	0.00112184	0.0941842
ENST00000665956	11	71793408	71813677	ENSG00000293546	ALG1L9P	-0.284137	0.0881878	3.58724	0.00127318	0.102827
ENST00000706418	11	119381785	119657395	ENSG00000245248	USP2-AS1	-0.2321	0.073115	3.55489	0.00150124	0.111593
ENST00000700837	11	94675437	94740335	ENSG00000255929	PIWIL4-AS1	-0.306209	0.0975199	2.9628	0.0016897	0.118375
ENST00000531319	11	134436473	134505659	ENSG00000255545	B3GAT1-DT	-0.617045	0.197892	2.25542	0.00182026	0.121021
ENST00000670269	11	71805005	71813843	ENSG00000293546	ALG1L9P	-0.174993	0.0567363	5.3093	0.0020402	0.127221
ENST00000657407	11	71792628	71813459	ENSG00000293548	ENSG00000293548	-0.175844	0.0584798	4.16783	0.00263909	0.147116
ENST00000527477	11	49560818	49810419	ENSG00000290401	GRM5P1	-0.412356	0.137259	2.64408	0.00266261	0.147116
ENST00000710949	11	65503699	65505453	ENSG00000251562	MALAT1	-1.22866	0.411539	5.22411	0.00283101	0.151328
ENST00000663296	11	122089221	122156342	ENSG00000255248	MIR100HG	0.88937	0.302483	2.97623	0.0032797	0.164385
ENST00000706364	11	119608423	119659284	ENSG00000245248	USP2-AS1	-0.186245	0.0633842	3.64233	0.00329956	0.164933
ENST00000655766	11	777582	778715	ENSG00000255284	GATD1-DT	-0.193912	0.066892	3.61503	0.00374497	0.177488
ENST00000686545	11	65353024	65354590	ENSG00000289231	ENSG00000289231	-0.46045	0.1592	2.2215	0.00382455	0.180447
ENST00000663202	11	76441334	76444690	ENSG00000255135	EMSY-DT	-0.615634	0.214487	2.92179	0.00410129	0.185008
ENST00000511677	11	67886496	67891345	ENSG00000251637	LINC02754	-0.124063	0.0446717	5.61279	0.00548271	0.215629
ENST00000669692	11	114159791	114161166	ENSG00000286463	ENSG00000286463	0.205776	0.0756538	3.79685	0.00652895	0.235531
ENST00000706430	11	119622340	119654343	ENSG00000245248	USP2-AS1	-0.534897	0.197998	1.72728	0.00690225	0.242669
ENST00000531381	11	122089103	122102178	ENSG00000255248	MIR100HG	-0.706541	0.262773	4.05229	0.0071712	0.24592
ENST00000534077	11	1573649	1597441	ENSG00000233930	KRTAP5-AS1	-0.237783	0.088613	2.88189	0.00728812	0.247513
ENST00000603468	11	19710934	19712619	ENSG00000270607	LEISA1	-0.131684	0.0517026	4.33389	0.0108668	0.303208
ENST00000528445	11	45387215	45513802	ENSG00000255041	ENSG00000255041	0.306897	0.12124	2.30889	0.0113636	0.30898
ENST00000527543	11	67934563	67955802	ENSG00000290995	ENSG00000290995	-0.209345	0.0836805	3.31531	0.0123595	0.32241
ENST00000671315	11	7426262	7513113	ENSG00000251364	SYT9-AS1	0.200677	0.0803169	3.22636	0.0124695	0.323551
ENST00000424148	11	1572741	1599184	ENSG00000233930	KRTAP5-AS1	-0.146695	0.0589048	5.19004	0.0127607	0.324633
ENST00000612462	11	74497188	74498084	ENSG00000254837	LIPT2-AS1	-0.296153	0.118989	3.40914	0.0128132	0.324763
ENST00000657165	11	75206048	75212892	ENSG00000255136	TPBGL-AS1	-0.245297	0.0989061	3.21467	0.0131345	0.324763
ENST00000244906	11	61754029	61757655	ENSG00000124915	MYRF-AS1	0.328342	0.133523	3.46353	0.0139298	0.333031
ENST00000534584	11	1049880	1055749	ENSG00000254872	LINC02688	-0.419421	0.171586	1.75643	0.01451	0.334988
ENST00000540906	11	61539516	61542259	ENSG00000256443	ENSG00000256443	-0.215761	0.0882782	4.89092	0.0145211	0.334988
ENST00000526897	11	68052093	68053694	ENSG00000255031	ENSG00000255031	0.392192	0.16091	1.82877	0.0147961	0.337925
ENST00000534336	11	65497640	65508073	ENSG00000251562	MALAT1	0.157587	0.0647152	5.72246	0.0148885	0.33898
ENST00000533670	11	67886590	67906350	ENSG00000251637	LINC02754	-0.150314	0.0618093	3.71289	0.0150199	0.34063
ENST00000525678	11	127002910	127006058	ENSG00000218109	KIRREL3-AS3	-0.417273	0.172381	1.54359	0.0154932	0.34569
ENST00000533101	11	83645784	83652010	ENSG00000255311	DLG2-AS2	0.291519	0.120505	2.19915	0.0155569	0.34569
ENST00000658574	11	9758320	9811335	ENSG00000246273	SBF2-AS1	0.959879	0.407486	2.48527	0.0184922	0.36992
ENST00000534201	11	49558546	49810417	ENSG00000290401	GRM5P1	-0.524949	0.225026	3.07487	0.0196568	0.376962
ENST00000669664	11	116836166	116856018	ENSG00000235910	APOA1-AS	0.144881	0.0622689	3.94869	0.0199811	0.380196
ENST00000525233	11	13669327	13670149	ENSG00000254791	FAR1-IT1	0.356827	0.153402	1.74303	0.0200136	0.380244
ENST00000668494	11	75206050	75213358	ENSG00000255136	TPBGL-AS1	-0.161959	0.0698474	3.66329	0.0204085	0.382904
ENST00000664227	11	71673885	71813494	ENSG00000293546	ALG1L9P	-0.18884	0.0826452	3.04681	0.0223161	0.397856
ENST00000662307	11	1333250	1337068	ENSG00000287935	ENSG00000287935	-0.192987	0.0848453	2.92974	0.0229312	0.40226
ENST00000562772	11	69147228	69171564	ENSG00000261070	ENSG00000261070	-0.374243	0.165057	1.61022	0.0233689	0.403932
ENST00000532735	11	10149192	10165109	ENSG00000254865	ENSG00000254865	0.227169	0.101311	2.50831	0.0249419	0.412459
ENST00000648443	11	96092374	96137827	ENSG00000285921	ENSG00000285921	0.332207	0.148458	2.26964	0.0252394	0.414136
ENST00000530963	11	7568866	7572046	ENSG00000254864	ENSG00000254864	0.350914	0.157709	1.71885	0.0260766	0.420694
ENST00000504932	11	124759129	124765936	ENSG00000250073	ESAM-AS1	0.377532	0.169675	2.04519	0.0260792	0.420694
ENST00000638898	11	124789240	124792818	ENSG00000279342	ENSG00000279342	0.13642	0.0615709	4.10576	0.0267156	0.423
ENST00000622955	11	7427266	7504872	ENSG00000251364	SYT9-AS1	0.46988	0.212112	2.04194	0.0267429	0.423
ENST00000527620	11	557595	560106	ENSG00000254815	LMNTD2-AS1	-0.254846	0.116265	2.43976	0.0283835	0.433487
ENST00000525104	11	74918829	74920022	ENSG00000293324	ENSG00000293324	0.391336	0.180623	1.85267	0.030266	0.445222
ENST00000660469	11	1897047	1908656	ENSG00000229671	LINC01150	0.686079	0.321203	1.4357	0.0326822	0.460714
ENST00000500163	11	72700474	72705607	ENSG00000245148	ARAP1-AS2	0.117871	0.0554824	4.0996	0.0336303	0.462219
ENST00000655254	11	74931724	74936937	ENSG00000286943	ENSG00000286943	0.15527	0.0736245	3.38734	0.03495	0.468067
ENST00000670770	11	57648385	57652226	ENSG00000254602	MIR130AHG	-0.521146	0.24778	2.25691	0.0354431	0.471639
ENST00000544925	11	114210616	114356571	ENSG00000256947	ENSG00000256947	0.216171	0.102941	2.51457	0.0357332	0.474774
ENST00000710863	11	65499084	65504879	ENSG00000251562	MALAT1	-0.733978	0.351106	3.20935	0.0365752	0.478301
ENST00000399003	11	59268876	59284033	ENSG00000214797	ENSG00000214797	0.179117	0.0863854	2.97382	0.0381291	0.485895
ENST00000662392	11	134032387	134045862	ENSG00000204241	LINC02731	-0.228334	0.110922	2.47746	0.0395416	0.495026
ENST00000529482	11	3380961	3408978	ENSG00000290960	ENSG00000290960	-0.123703	0.0600991	3.8787	0.0395592	0.495026
ENST00000545474	11	47270666	47272075	ENSG00000256746	MADD-AS1	0.311291	0.153569	2.28468	0.0426577	0.511312
ENST00000648163	11	122028333	122039534	ENSG00000255248	MIR100HG	-0.167726	0.0840776	3.14719	0.0460544	0.52546
ENST00000652663	11	27506842	27660749	ENSG00000245573	BDNF-AS	0.228123	0.11502	2.49219	0.0473297	0.528734
ENST00000663344	11	133532415	133549866	ENSG00000287068	ENSG00000287068	-0.263981	0.133127	1.98991	0.0473749	0.528734
ENST00000526533	11	3507980	3571987	ENSG00000255367	ENSG00000255367	-0.116756	0.0591346	3.84586	0.0483356	0.533393
ENST00000415809	11	3854318	3855509	ENSG00000228661	STIM1-AS1	-0.186388	0.0949296	2.65299	0.0495955	0.538974
ENST00000668740	12	3485583	3491394	ENSG00000287243	THCAT155	-0.558127	0.104992	3.67715	1.06144e-07	0.000327189
ENST00000537720	12	132329850	132331575	ENSG00000255916	ENSG00000255916	-0.429767	0.0862065	3.34749	6.18587e-07	0.00130468
ENST00000304751	12	8235415	8238946	ENSG00000215241	LINC02449	-0.25674	0.0521405	4.99174	8.47917e-07	0.00156822
ENST00000664527	12	49536677	49538894	ENSG00000287537	ENSG00000287537	-0.324753	0.0761447	3.3851	1.99956e-05	0.00973205
ENST00000438689	12	8194299	8195276	ENSG00000226711	FAM66C	-0.269398	0.0639839	3.61504	2.54915e-05	0.0108988
ENST00000618256	12	8217758	8221115	ENSG00000275367	ENSG00000275367	-0.196646	0.046914	5.99662	2.76962e-05	0.0108988
ENST00000673532	12	3483714	3492819	ENSG00000287243	THCAT155	-0.852989	0.204401	2.90602	3.00455e-05	0.0115769
ENST00000618127	12	40223076	40224915	ENSG00000225342	LRRK2-DT	-0.341013	0.0844357	2.95391	5.37419e-05	0.0175551
ENST00000669735	12	8243147	8342048	ENSG00000286895	ENSG00000286895	-0.194607	0.0498184	4.59322	9.37068e-05	0.024515
ENST00000687015	12	8180207	8182032	ENSG00000226711	FAM66C	-0.188443	0.0493307	4.75383	0.000133458	0.029039
ENST00000653866	12	121887540	121888643	ENSG00000287493	ENSG00000287493	0.217764	0.0575325	4.13459	0.000153667	0.0313438
ENST00000642569	12	126191151	126434227	ENSG00000255595	LINC02350	-0.5087	0.139874	2.64178	0.000275989	0.0455752
ENST00000536666	12	20014780	20098868	ENSG00000256287	LINC02398	-0.433383	0.124866	2.13304	0.000518923	0.0661896
ENST00000549278	12	89010701	89309566	ENSG00000246363	LINC02458	-0.754101	0.218519	1.34909	0.000558603	0.0662106
ENST00000548191	12	110049360	110073686	ENSG00000290863	ENSG00000290863	0.16439	0.0490043	5.27927	0.000794799	0.0816358
ENST00000668008	12	90593567	90682293	ENSG00000286021	LINC02822	-0.757073	0.229595	1.70149	0.000975752	0.0911441
ENST00000540369	12	120629611	120641591	ENSG00000256008	CABP1-DT	-0.230414	0.0706357	3.88588	0.00110628	0.0938736
ENST00000537764	12	8320263	8369597	ENSG00000293308	ENSG00000293308	-0.293346	0.0915637	2.97885	0.00135655	0.108144
ENST00000499291	12	11548030	11564403	ENSG00000247157	LINC01252	-0.190669	0.0596428	4.25669	0.00138937	0.108617
ENST00000669683	12	17479446	17696655	ENSG00000256389	ENSG00000256389	-0.157973	0.0505211	4.49632	0.00176673	0.120835
ENST00000535764	12	19775451	20009937	ENSG00000255910	ENSG00000255910	-0.244545	0.078476	3.26274	0.00183216	0.121021
ENST00000605386	12	89708959	89712590	ENSG00000271614	ATP2B1-AS1	-0.177873	0.0576568	4.89787	0.00203537	0.127221
ENST00000702740	12	47205898	47216434	ENSG00000247774	PCED1B-AS1	0.968469	0.318527	2.42247	0.00236219	0.139683
ENST00000538731	12	132186735	132189728	ENSG00000256576	LINC02361	-0.272396	0.0908501	3.27622	0.00271494	0.14812
ENST00000656065	12	90576402	90684224	ENSG00000286021	LINC02822	-0.608462	0.205607	1.95519	0.00308301	0.158831
ENST00000661213	12	52221339	52223749	ENSG00000258279	LINC00592	0.618505	0.210993	1.39963	0.00337441	0.166327
ENST00000646138	12	4248794	4275477	ENSG00000255920	CCND2-AS1	-0.440879	0.154717	2.33879	0.00437771	0.191408
ENST00000657209	12	129696599	129700122	ENSG00000286394	ENSG00000286394	-0.354735	0.124941	2.96826	0.00452252	0.19407
ENST00000432994	12	3318718	3325343	ENSG00000236908	LINC02827	-0.278412	0.0982769	3.0381	0.00461234	0.196556
ENST00000544461	12	8295986	8396803	ENSG00000226091	LINC00937	-0.141906	0.0501187	4.58553	0.00463452	0.197047
ENST00000666548	12	8236690	8242525	ENSG00000215241	LINC02449	-0.140682	0.0502008	5.18407	0.00507255	0.207471
ENST00000513358	12	3041437	3044950	ENSG00000250899	ENSG00000250899	0.336544	0.120867	3.00621	0.00536253	0.214331
ENST00000636557	12	3298659	3366122	ENSG00000291189	ENSG00000291189	-0.663166	0.239411	1.16666	0.00560589	0.218276
ENST00000665907	12	73820405	74292650	ENSG00000251138	LINC02882	-0.826019	0.305405	1.7593	0.00683731	0.240923
ENST00000662502	12	97465721	97565023	ENSG00000255794	RMST	-0.205669	0.0768331	5.89058	0.00743242	0.249932
ENST00000538304	12	8384105	8396495	ENSG00000226091	LINC00937	-0.14123	0.0532847	5.24056	0.0080376	0.260395
ENST00000550290	12	62602752	62622213	ENSG00000257354	MIRLET7IHG	0.142446	0.0541942	4.58591	0.00857782	0.267984
ENST00000611627	12	8205984	8207397	ENSG00000276417	ENSG00000276417	-0.120248	0.0469289	5.44217	0.0103968	0.295374
ENST00000550206	12	113932569	113937255	ENSG00000257359	ENSG00000257359	0.462861	0.181315	1.49394	0.0106858	0.30168
ENST00000689465	12	3302702	3366161	ENSG00000291189	ENSG00000291189	-0.772862	0.302806	1.35831	0.0107003	0.30168
ENST00000662829	12	29142969	29158537	ENSG00000257258	ENSG00000257258	0.278715	0.109554	2.79122	0.0109563	0.305037
ENST00000537514	12	630891	645878	ENSG00000177406	NINJ2-AS1	0.36269	0.150412	2.81016	0.015895	0.347901
ENST00000545904	12	27779821	27781067	ENSG00000256747	ENSG00000256747	-0.480351	0.200322	1.96827	0.0164896	0.354211
ENST00000685534	12	3314758	3366104	ENSG00000291189	ENSG00000291189	-0.191024	0.0797402	3.2495	0.0165939	0.354834
ENST00000655646	12	89525612	89543313	ENSG00000270344	POC1B-AS1	-0.551863	0.230526	2.52178	0.0166691	0.354834
ENST00000667391	12	120628830	120640516	ENSG00000256008	CABP1-DT	-0.358199	0.150185	1.93792	0.017077	0.358094
ENST00000611513	12	89351015	89353271	ENSG00000274021	ENSG00000274021	-0.240705	0.100966	2.85293	0.0171241	0.358676
ENST00000502221	12	129852208	129854944	ENSG00000251536	ENSG00000251536	-0.1428	0.0607987	3.84497	0.0188377	0.370978
ENST00000551152	12	38906451	38909592	ENSG00000257718	CPNE8-AS1	-0.328758	0.141298	1.91431	0.019981	0.380196
ENST00000602547	12	6884682	6885786	ENSG00000290712	DSTNP2	0.136038	0.0589143	3.96719	0.0209387	0.387821
ENST00000539795	12	8321953	8329614	ENSG00000256101	ENSG00000256101	-0.130348	0.056527	4.09699	0.0211135	0.388021
ENST00000622688	12	32339368	32340724	ENSG00000274964	ENSG00000274964	0.164507	0.0715542	3.558	0.0215022	0.392001
ENST00000508671	12	92421531	92483680	ENSG00000266923	ENSG00000266923	0.383286	0.167134	2.02508	0.0218319	0.394351
ENST00000615828	12	40978744	40979244	ENSG00000274682	ENSG00000274682	-0.212636	0.0927398	2.7244	0.0218581	0.394351
ENST00000605595	12	89367807	89369301	ENSG00000271327	ENSG00000271327	-0.182707	0.079974	3.16011	0.0223374	0.397856
ENST00000656740	12	127915407	127951287	ENSG00000256193	LINC00507	-0.63956	0.283355	2.53818	0.024002	0.407635
ENST00000658571	12	106867177	106871505	ENSG00000287957	ENSG00000287957	0.138959	0.0619244	3.85118	0.0248316	0.411523
ENST00000535921	12	119182048	119183259	ENSG00000256609	ENSG00000256609	0.31833	0.142529	2.8578	0.0255199	0.414963
ENST00000662026	12	3300698	3318677	ENSG00000287712	ENSG00000287712	-0.393732	0.176524	1.51947	0.0257161	0.416844
ENST00000667950	12	9065163	9068689	ENSG00000245105	A2M-AS1	0.756481	0.34466	1.9607	0.0281735	0.433487
ENST00000372173	12	8188485	8216035	ENSG00000226711	FAM66C	-0.494972	0.22597	1.78453	0.028493	0.434207
ENST00000550548	12	97730048	97756517	ENSG00000293309	PAFAH1B2P2	-0.158593	0.0725927	3.28797	0.0289112	0.438875
ENST00000536560	12	8382844	8385727	ENSG00000226091	LINC00937	-0.134396	0.0617005	3.92433	0.0293908	0.440148
ENST00000552576	12	55729094	55730857	ENSG00000258056	CD63-AS1	0.101058	0.046685	5.02115	0.0304124	0.445704
ENST00000663261	12	73820315	74402535	ENSG00000251138	LINC02882	0.661065	0.305912	2.27122	0.0306981	0.446737
ENST00000500076	12	30755074	30780739	ENSG00000246331	ENSG00000246331	-0.305145	0.141407	1.94586	0.0309335	0.447315
ENST00000542401	12	14567393	14622721	ENSG00000256751	PLBD1-AS1	0.215425	0.0999418	3.05474	0.0311227	0.448998
ENST00000548347	12	53513891	53517608	ENSG00000257550	ENSG00000257550	0.402778	0.188894	2.36598	0.0329829	0.4608
ENST00000550938	12	81279192	81298427	ENSG00000257467	PPFIA2-AS1	-0.4801	0.225472	1.31733	0.033229	0.461735
ENST00000539362	12	129521303	129522763	ENSG00000256085	ENSG00000256085	-0.291797	0.138235	2.12737	0.0347833	0.466849
ENST00000687429	12	70317612	70318920	ENSG00000289283	ENSG00000289283	0.161878	0.0787378	3.274	0.0397903	0.49557
ENST00000663068	12	4248767	4276252	ENSG00000255920	CCND2-AS1	-0.383239	0.188369	1.83632	0.0418996	0.507156
ENST00000657939	12	127915407	127951430	ENSG00000256193	LINC00507	-0.629328	0.311666	1.20701	0.0434625	0.515942
ENST00000656887	12	8282677	8286518	ENSG00000286504	ENSG00000286504	-0.114674	0.0570458	4.18622	0.0444086	0.521484
ENST00000541723	12	109734166	109773508	ENSG00000255650	FAM222A-AS1	0.257082	0.128486	2.31686	0.0454075	0.52393
ENST00000504409	12	92466451	92492091	ENSG00000205056	LINC02397	0.163069	0.0816014	3.44891	0.045678	0.525123
ENST00000661247	12	57869834	57872870	ENSG00000245651	ENSG00000245651	0.300032	0.15078	2.21034	0.0466064	0.526886
ENST00000648881	12	53531752	53621218	ENSG00000285692	ENSG00000285692	0.187632	0.0946701	2.66959	0.0474846	0.528734
ENST00000654485	12	48212746	48229409	ENSG00000269514	ENSG00000269514	-0.106032	0.0536674	6.38424	0.0481859	0.532376
ENST00000617468	12	28188330	28190738	ENSG00000247934	ENSG00000247934	-0.154943	0.0787112	3.17428	0.0490105	0.535726
ENST00000570140	12	273954	277123	ENSG00000261799	ENSG00000261799	0.0919083	0.0468877	5.18383	0.0499746	0.540363
ENST00000439928	13	23979810	24035027	ENSG00000228741	SPATA13	0.566596	0.122708	2.52986	3.88488e-06	0.00399171
ENST00000658512	13	33276074	33281310	ENSG00000236581	STARD13-AS	0.286707	0.063088	4.75104	5.50529e-06	0.0046282
ENST00000649209	13	24933006	24968453	ENSG00000291041	ENSG00000291041	-0.198711	0.0499119	4.73736	6.85571e-05	0.0211327
ENST00000691184	13	25172832	25179952	ENSG00000234056	LINC00463	0.911793	0.237384	1.59916	0.000122528	0.0285948
ENST00000563635	13	75549773	75807120	ENSG00000261553	ENSG00000261553	-0.215331	0.0561061	5.27865	0.00012408	0.0285948
ENST00000710414	13	91352334	91365107	ENSG00000215417	MIR17HG	0.3719	0.109213	2.46955	0.000661007	0.0736465
ENST00000662947	13	44094822	44147735	ENSG00000226519	LINC00390	-0.423643	0.130839	2.49826	0.00120418	0.0985453
ENST00000617383	13	110031101	110031567	ENSG00000276269	ENSG00000276269	0.255219	0.0803055	3.18791	0.00148244	0.111003
ENST00000618872	13	60917001	60941768	ENSG00000227510	LINC01442	-0.659239	0.218407	2.80648	0.00254113	0.145369
ENST00000663025	13	112056845	112100368	ENSG00000224243	SOX1-OT	-0.299757	0.099384	3.13929	0.00256008	0.145369
ENST00000469754	13	50082169	50107218	ENSG00000176124	DLEU1	-0.659227	0.220207	3.27664	0.00275641	0.149501
ENST00000437721	13	30151886	30159621	ENSG00000232117	LINC00384	-0.303003	0.101432	2.63106	0.00281493	0.150905
ENST00000667034	13	46052841	46117208	ENSG00000235903	CPB2-AS1	-0.239373	0.0818532	4.81887	0.00345094	0.168398
ENST00000629393	13	32504506	32509395	ENSG00000281026	N4BP2L2-IT2	0.129636	0.0449874	5.6731	0.00395663	0.183333
ENST00000618896	13	109984858	109986565	ENSG00000274331	ENSG00000274331	0.565292	0.198518	1.78406	0.00440566	0.192176
ENST00000582141	13	91347820	91355068	ENSG00000215417	MIR17HG	0.653494	0.235169	1.37321	0.0054556	0.215141
ENST00000663211	13	111865136	111900934	ENSG00000226903	LINC00354	-0.426687	0.157524	1.85143	0.00675452	0.239025
ENST00000665007	13	97278768	97295400	ENSG00000286334	ENSG00000286334	0.18364	0.0687274	3.37825	0.00753986	0.251714
ENST00000614099	13	109988097	110057331	ENSG00000275830	LINC03082	0.408126	0.155578	2.67524	0.00870848	0.269788
ENST00000669952	13	25174892	25179959	ENSG00000234056	LINC00463	0.194387	0.0767223	3.24974	0.0112885	0.308392
ENST00000430733	13	24252749	24254439	ENSG00000227213	SPATA13-AS1	0.329556	0.131472	2.04541	0.0121879	0.32241
ENST00000607862	13	77919689	78584162	ENSG00000234377	OBI1-AS1	-0.261864	0.104631	4.54038	0.012324	0.32241
ENST00000700934	13	50027088	50081994	ENSG00000231607	DLEU2	0.480162	0.193957	2.18707	0.0133009	0.327323
ENST00000605996	13	78054845	78578714	ENSG00000234377	OBI1-AS1	-0.55494	0.226491	1.51796	0.0142792	0.333031
ENST00000669053	13	46052841	46122630	ENSG00000235903	CPB2-AS1	-0.202275	0.083581	4.97088	0.0155158	0.34569
ENST00000664794	13	44103783	44147731	ENSG00000226519	LINC00390	-0.56809	0.235706	2.51135	0.0159452	0.348177
ENST00000662364	13	46096705	46115784	ENSG00000235903	CPB2-AS1	-0.22288	0.0925924	4.1285	0.0160793	0.349228
ENST00000656007	13	92339794	92379536	ENSG00000232885	GPC5-AS2	-0.286654	0.119149	2.87371	0.0161354	0.349228
ENST00000634535	13	91994518	91996523	ENSG00000282997	ENSG00000282997	-0.214788	0.0900005	2.85753	0.0170089	0.358094
ENST00000610879	13	33272513	33277644	ENSG00000236581	STARD13-AS	0.311243	0.132735	2.26804	0.0190354	0.372608
ENST00000671024	13	112080005	112099924	ENSG00000224243	SOX1-OT	-0.298306	0.130121	2.76951	0.0218752	0.394351
ENST00000609351	13	33271447	33281242	ENSG00000236581	STARD13-AS	0.352215	0.153796	1.86642	0.0220128	0.394885
ENST00000423869	13	48001389	48002552	ENSG00000227848	SUCLA2-AS1	-0.236969	0.103919	2.57104	0.0225877	0.398625
ENST00000419499	13	74231401	74259976	ENSG00000235532	LINC00402	-0.172418	0.0759581	3.73714	0.0232129	0.40226
ENST00000421423	13	112107119	112108015	ENSG00000224243	SOX1-OT	-0.345458	0.153078	2.89153	0.0240239	0.407635
ENST00000425094	13	111113812	111115678	ENSG00000235875	ARHGEF7-AS2	-0.32024	0.142186	2.08729	0.0243054	0.409671
ENST00000617901	13	32782874	32788178	ENSG00000277151	ENSG00000277151	0.134903	0.0601405	4.05668	0.024888	0.412089
ENST00000416664	13	92484606	92510094	ENSG00000236240	GPC5-IT1	-0.279869	0.125593	2.26696	0.0258557	0.418739
ENST00000542632	13	40450936	40470249	ENSG00000215483	LINC00598	0.414248	0.186997	1.58631	0.0267417	0.423
ENST00000606187	13	78054847	78363731	ENSG00000234377	OBI1-AS1	-0.394701	0.180244	1.74548	0.0285374	0.434403
ENST00000418660	13	112105357	112106882	ENSG00000229520	LINC00404	-0.169502	0.078343	3.93322	0.0304959	0.445986
ENST00000663284	13	81018176	81044691	ENSG00000229246	LINC00377	-0.364212	0.169761	1.86828	0.0319178	0.453653
ENST00000653421	13	33632845	33676770	ENSG00000230490	ENSG00000230490	0.23024	0.108723	2.383	0.0342019	0.464025
ENST00000665450	13	94703454	94803430	ENSG00000227640	SOX21-AS1	-0.184072	0.0883442	3.28175	0.0371984	0.480861
ENST00000691965	13	95674756	95676962	ENSG00000247400	DNAJC3-DT	-0.159756	0.0767885	3.52455	0.0374823	0.482754
ENST00000413501	13	25172819	25180079	ENSG00000234056	LINC00463	0.517697	0.250159	1.85134	0.0385017	0.488067
ENST00000662637	13	24747658	24755201	ENSG00000287887	ENSG00000287887	-0.173479	0.0843269	3.05187	0.0396651	0.49557
ENST00000657759	13	38567724	38622671	ENSG00000229437	LINC00366	0.281804	0.138815	1.9102	0.04235	0.509385
ENST00000669581	13	26637922	26641793	ENSG00000237001	WASF3-AS1	0.262623	0.129611	2.08998	0.0427402	0.511486
ENST00000520622	13	45341459	45371812	ENSG00000170919	TPT1-AS1	-0.102387	0.0509481	4.49441	0.044469	0.521531
ENST00000660406	13	33285866	33290561	ENSG00000287274	ENSG00000287274	0.161986	0.0806523	3.08098	0.044596	0.522291
ENST00000647828	13	44437057	44464921	ENSG00000293354	ENSG00000293354	0.204462	0.102178	2.63794	0.045388	0.52393
ENST00000560584	13	78578476	78617328	ENSG00000234377	OBI1-AS1	-0.276451	0.139602	4.13312	0.0476716	0.530136
ENST00000451662	13	100464440	100480285	ENSG00000234650	PCCA-AS1	0.250626	0.127193	2.083	0.0487881	0.535104
ENST00000557070	14	87353070	87573022	ENSG00000258859	LINC02296	-0.911603	0.1632	1.58385	2.32642e-08	0.000107568
ENST00000448840	14	101071978	101077671	ENSG00000230805	ENSG00000230805	-0.742565	0.19392	1.7737	0.000128541	0.028643
ENST00000553312	14	51765276	51825422	ENSG00000258535	ENSG00000258535	-0.173642	0.0479878	4.78654	0.000296354	0.0472506
ENST00000555150	14	82642632	82706825	ENSG00000258743	LINC02301	-0.635304	0.177726	1.89248	0.000350718	0.0517483
ENST00000699458	14	100883057	100907490	ENSG00000258399	MIR493HG	-0.283553	0.081581	4.34443	0.000509481	0.0658067
ENST00000502101	14	99604517	99625740	ENSG00000247970	ENSG00000247970	-0.234443	0.0690963	3.37156	0.000691356	0.0752155
ENST00000687035	14	85528318	85531660	ENSG00000205562	FLRT2-AS1	-0.490618	0.145693	4.10471	0.000758583	0.0789959
ENST00000699459	14	100884030	100955006	ENSG00000258399	MIR493HG	-0.672958	0.210605	3.33159	0.00139656	0.108617
ENST00000686394	14	103057835	103059394	ENSG00000289207	ENSG00000289207	-0.188605	0.0606169	3.75456	0.00186188	0.122366
ENST00000621052	14	19348216	19384587	ENSG00000274827	LINC01297	-0.15482	0.0501868	6.36726	0.00203637	0.127221
ENST00000602422	14	103696353	103697163	ENSG00000269958	ENSG00000269958	0.14307	0.0476685	4.83269	0.00268778	0.147675
ENST00000556720	14	100937401	100947076	ENSG00000225746	MEG8	-0.485231	0.163452	3.01198	0.00299124	0.155401
ENST00000670454	14	100967474	100986047	ENSG00000225746	MEG8	-0.455204	0.153598	2.00689	0.00304065	0.157526
ENST00000424076	14	100826118	100847285	ENSG00000214548	MEG3	-0.876505	0.307459	3.81773	0.00436094	0.191367
ENST00000661496	14	100949036	100951582	ENSG00000225746	MEG8	-0.290174	0.102831	2.99137	0.00477456	0.200347
ENST00000655276	14	105093973	105100131	ENSG00000257556	LINC02298	-0.168228	0.0604392	3.82928	0.00537884	0.214331
ENST00000522771	14	100826118	100857624	ENSG00000214548	MEG3	-0.185576	0.0672024	9.23822	0.00575459	0.22068
ENST00000648609	14	100826118	100861012	ENSG00000214548	MEG3	-0.175671	0.0640037	5.58561	0.00605653	0.226752
ENST00000602722	14	103694516	103695050	ENSG00000269910	ENSG00000269910	0.187693	0.0689981	3.90696	0.00652299	0.235531
ENST00000656476	14	72515407	72544622	ENSG00000286333	ENSG00000286333	-0.225848	0.0830399	3.27641	0.00653298	0.235531
ENST00000429368	14	101069911	101072937	ENSG00000223403	MEG9	-0.227761	0.0850111	3.14893	0.00737996	0.249074
ENST00000647580	14	76958098	77000609	ENSG00000285966	ENSG00000285966	-0.191111	0.0725492	3.29424	0.00843302	0.266233
ENST00000665787	14	100967599	101000758	ENSG00000225746	MEG8	-0.239423	0.0914864	3.81352	0.00886964	0.272046
ENST00000546508	14	36070427	36165288	ENSG00000257585	LINC00609	0.259835	0.101683	3.905	0.0106086	0.30047
ENST00000699460	14	101042908	101056244	ENSG00000223403	MEG9	-0.201765	0.0801197	3.6684	0.0117926	0.315636
ENST00000687009	14	41604962	41606348	ENSG00000289436	ENSG00000289436	-0.19895	0.0793951	3.16627	0.0122168	0.32241
ENST00000414488	14	100948978	100958550	ENSG00000225746	MEG8	-0.379744	0.152648	3.16029	0.0128569	0.324763
ENST00000563647	14	57993545	57994525	ENSG00000259969	ENSG00000259969	-0.169149	0.0685159	4.41785	0.0135582	0.328648
ENST00000660507	14	61535393	61545355	ENSG00000258926	ENSG00000258926	-0.885579	0.360506	1.3059	0.0140303	0.333031
ENST00000556738	14	20260480	20264308	ENSG00000258768	Lnc-TTC5-2	-0.147776	0.0603906	4.05206	0.0144047	0.334273
ENST00000665480	14	100969458	101007031	ENSG00000225746	MEG8	-0.16124	0.0668475	3.76914	0.015863	0.347901
ENST00000655593	14	38738155	38837511	ENSG00000259070	LINC00639	0.311559	0.131423	3.57023	0.0177563	0.364995
ENST00000637474	14	100836269	100947194	ENSG00000258399	MIR493HG	-0.29057	0.12316	3.31596	0.0183099	0.369178
ENST00000662787	14	67627299	67639675	ENSG00000286861	ENSG00000286861	0.112288	0.0482501	4.79525	0.0199548	0.380196
ENST00000650335	14	72701762	72704280	ENSG00000285936	ENSG00000285936	0.209857	0.0906462	2.79597	0.020606	0.384958
ENST00000662228	14	100967700	100983959	ENSG00000225746	MEG8	-0.310619	0.135973	2.23813	0.022347	0.397856
ENST00000398460	14	100857245	100861018	ENSG00000214548	MEG3	-0.129689	0.0570683	7.25024	0.0230548	0.40226
ENST00000653102	14	100939550	100952760	ENSG00000225746	MEG8	-0.266284	0.117324	3.74142	0.0232287	0.40226
ENST00000602669	14	103694560	103695170	ENSG00000269940	ENSG00000269940	0.170001	0.0770144	3.49338	0.0272866	0.425471
ENST00000647780	14	100826116	100861026	ENSG00000214548	MEG3	-0.468378	0.214922	4.32525	0.0293102	0.440009
ENST00000556542	14	36213200	36235608	ENSG00000258844	ENSG00000258844	0.22776	0.104556	3.9309	0.0293792	0.440148
ENST00000556667	14	37171888	37173811	ENSG00000258708	SLC25A21-AS1	-0.202264	0.092916	3.20381	0.0294919	0.440948
ENST00000555291	14	79199982	79201632	ENSG00000258419	ENSG00000258419	-0.207827	0.095727	2.86301	0.0299282	0.443883
ENST00000555918	14	35819224	35826765	ENSG00000258938	ENSG00000258938	-0.133361	0.0618898	3.74138	0.0311767	0.449425
ENST00000667814	14	100943452	100967053	ENSG00000225746	MEG8	-0.489689	0.230235	2.43755	0.0334277	0.462219
ENST00000657782	14	52951432	52952864	ENSG00000288045	ENSG00000288045	-0.278904	0.131178	2.08366	0.0334912	0.462219
ENST00000553812	14	79611418	79633311	ENSG00000259106	ENSG00000259106	-0.21483	0.101573	2.59969	0.0344263	0.465094
ENST00000636391	14	100966645	101038859	ENSG00000225746	MEG8	-0.189098	0.0895412	3.3774	0.0346987	0.466196
ENST00000689292	14	28772781	28778560	ENSG00000186960	LINC01551	-0.220876	0.105295	3.32917	0.0359326	0.475825
ENST00000665015	14	100963696	100964386	ENSG00000225746	MEG8	-0.294072	0.140404	1.93796	0.0362181	0.47709
ENST00000697767	14	70809985	70815729	ENSG00000259153	MAP3K9-DT	-0.797939	0.381739	1.61879	0.0365935	0.478301
ENST00000697766	14	70809960	70815776	ENSG00000259153	MAP3K9-DT	0.758785	0.364789	1.41592	0.0375192	0.482893
ENST00000555972	14	73522878	73530610	ENSG00000258695	ENSG00000258695	0.319311	0.153858	1.80868	0.0379524	0.485428
ENST00000671341	14	85934609	86130025	ENSG00000258733	LINC02328	0.590648	0.288162	1.43482	0.0403929	0.499043
ENST00000649036	14	100826116	100861012	ENSG00000214548	MEG3	-0.560979	0.274138	5.72644	0.0407232	0.500116
ENST00000522618	14	100835720	100860987	ENSG00000214548	MEG3	-0.71211	0.348643	1.39133	0.0411004	0.503648
ENST00000663444	14	53217655	53720974	ENSG00000237356	ENSG00000237356	0.208925	0.102627	2.68692	0.0417738	0.505963
ENST00000662832	14	100967085	100987033	ENSG00000225746	MEG8	-0.288845	0.14328	2.17779	0.0438058	0.518687
ENST00000687276	14	85525046	85526480	ENSG00000205562	FLRT2-AS1	-0.173622	0.087216	3.42112	0.0465128	0.526252
ENST00000606934	14	65003325	65003767	ENSG00000272158	ENSG00000272158	0.211313	0.106331	2.39827	0.046887	0.527045
ENST00000622438	14	23530682	23532367	ENSG00000273618	ENSG00000273618	-0.0949946	0.0478044	4.8332	0.0469054	0.527045
ENST00000661288	14	28785254	28792454	ENSG00000186960	LINC01551	-0.125495	0.0634285	3.71203	0.0478688	0.530776
ENST00000614614	14	19284653	19337672	ENSG00000292986	DUXAP10	-0.431796	0.219615	1.87058	0.0492814	0.536785
ENST00000686120	15	46410298	46731910	ENSG00000287704	ENSG00000287704	0.538429	0.13388	2.56017	5.77687e-05	0.0184212
ENST00000664109	15	97630936	97666194	ENSG00000251209	LINC00923	-0.563499	0.144052	2.11826	9.16189e-05	0.024515
ENST00000617013	15	66860303	66867023	ENSG00000277152	ENSG00000277152	0.285205	0.0773302	3.23496	0.000225896	0.0401726
ENST00000502027	15	57304725	57307758	ENSG00000247982	LINC00926	0.44735	0.124001	2.8373	0.000308991	0.0480234
ENST00000559148	15	46693288	46804844	ENSG00000259255	ENSG00000259255	0.460054	0.137239	2.45837	0.000801704	0.0816358
ENST00000567246	15	24164777	24169948	ENSG00000260551	PWRN2	-0.35696	0.107286	3.66948	0.000877272	0.0854405
ENST00000620791	15	90074512	90076644	ENSG00000259291	ZNF710-AS1	-0.207757	0.0652584	6.27853	0.00145454	0.111003
ENST00000669731	15	24455190	24535808	ENSG00000259905	PWRN1	-0.489846	0.157496	2.73039	0.00186948	0.122366
ENST00000703417	15	95224677	95326979	ENSG00000248441	LETR1	-0.568776	0.184463	1.63639	0.00204635	0.127221
ENST00000670332	15	50354971	50358020	ENSG00000244879	GABPB1-AS1	1.09001	0.359274	2.46825	0.00241384	0.13995
ENST00000654984	15	25259858	25419439	ENSG00000224078	SNHG14	-0.153043	0.0527296	7.03739	0.00370305	0.176769
ENST00000558421	15	40368925	40369640	ENSG00000259368	ENSG00000259368	-0.635873	0.226657	1.71308	0.00502468	0.207329
ENST00000485386	15	79898904	79923702	ENSG00000180953	ST20	0.683725	0.24634	1.31552	0.00551105	0.215947
ENST00000564527	15	99139317	99145370	ENSG00000261616	TTC23-AS1	0.168016	0.0608168	4.01859	0.00573338	0.22068
ENST00000557147	15	92883015	92886222	ENSG00000272888	CHASERR	0.262771	0.0964523	3.38152	0.00644265	0.233641
ENST00000565581	15	25345633	25347235	ENSG00000261529	ENSG00000261529	-0.168245	0.0620099	5.61363	0.00666365	0.238047
ENST00000659570	15	50354950	50358291	ENSG00000244879	GABPB1-AS1	-0.910792	0.337869	3.06466	0.0070241	0.244927
ENST00000666022	15	25085387	25119887	ENSG00000224078	SNHG14	-0.118309	0.0441036	6.29812	0.00730694	0.247513
ENST00000651136	15	24558060	24912924	ENSG00000286110	ENSG00000286110	-0.246119	0.0934314	3.70647	0.0084332	0.266233
ENST00000711326	15	79209403	79230820	ENSG00000292375	ENSG00000292375	-0.195734	0.0749451	3.85194	0.00900945	0.274245
ENST00000557800	15	70848883	70849770	ENSG00000259744	ENSG00000259744	0.28112	0.107993	2.51516	0.00923742	0.277799
ENST00000664171	15	97700846	97706650	ENSG00000251209	LINC00923	-0.215174	0.0827613	3.23886	0.00932406	0.279495
ENST00000660084	15	24508859	24534732	ENSG00000259905	PWRN1	-0.295874	0.114553	3.61444	0.00979844	0.28894
ENST00000630447	15	70570958	70586606	ENSG00000280639	LINC02204	0.205719	0.0797701	3.06043	0.00991156	0.290054
ENST00000559298	15	67403619	67521636	ENSG00000259673	IQCH-AS1	0.530369	0.208026	3.10751	0.0107866	0.30227
ENST00000559866	15	84422618	84425882	ENSG00000259774	ENSG00000259774	-0.20706	0.0816316	3.04563	0.011196	0.307994
ENST00000560594	15	58587507	58591676	ENSG00000259250	ENSG00000259250	0.335176	0.132858	2.01613	0.0116419	0.313873
ENST00000439938	15	27157615	27161319	ENSG00000228740	GABRG3-AS1	-0.483206	0.191685	1.86084	0.0117077	0.314544
ENST00000689581	15	75734784	75738629	ENSG00000246877	DNM1P35	-0.203707	0.0812457	3.09841	0.0121659	0.32241
ENST00000559783	15	61298791	61635449	ENSG00000259616	ENSG00000259616	0.169536	0.0684443	3.58595	0.0132493	0.327165
ENST00000685273	15	92733587	92734219	ENSG00000293323	ENSG00000293323	-0.541865	0.219135	1.31317	0.0134078	0.327323
ENST00000501931	15	75727670	75738623	ENSG00000246877	DNM1P35	-0.196058	0.0793088	3.08209	0.0134327	0.327323
ENST00000558941	15	69670130	69704214	ENSG00000245750	DRAIC	-0.221193	0.0896589	2.82025	0.0136232	0.329361
ENST00000700795	15	28589485	28614432	ENSG00000291259	ENSG00000291259	0.203267	0.0842043	3.0439	0.0157795	0.346981
ENST00000636067	15	67054705	67065268	ENSG00000259347	SMAD3-DT	-0.347478	0.145314	1.84827	0.0167926	0.35592
ENST00000500949	15	41283958	41306539	ENSG00000247556	OIP5-AS1	-0.116054	0.0489225	8.19764	0.0176827	0.364995
ENST00000557898	15	52124561	52139035	ENSG00000259709	ENSG00000259709	-0.329298	0.138879	1.9308	0.0177343	0.364995
ENST00000561161	15	38139611	38226897	ENSG00000259380	LINC02895	-0.110609	0.0466596	6.30868	0.0177613	0.364995
ENST00000561101	15	90102649	90138016	ENSG00000259685	IDH2-DT	-0.172886	0.0729862	3.29966	0.0178486	0.366383
ENST00000656782	15	20301481	20331583	ENSG00000287122	ENSG00000287122	-0.296402	0.12529	2.81905	0.0179944	0.367471
ENST00000661110	15	25261256	25279995	ENSG00000224078	SNHG14	-0.180942	0.0765491	4.15053	0.0180916	0.368101
ENST00000663429	15	23912417	23931921	ENSG00000260232	PWRN4	-0.374311	0.158968	2.10903	0.018541	0.36992
ENST00000528584	15	28654442	28685264	ENSG00000291082	HERC2P9	0.117031	0.0498343	6.23926	0.0188544	0.370978
ENST00000689645	15	98831666	98840189	ENSG00000287191	ENSG00000287191	0.207979	0.0889697	2.92249	0.0194059	0.375523
ENST00000668929	15	74126386	74129146	ENSG00000248540	ENSG00000248540	0.700274	0.301873	1.39032	0.0203536	0.382904
ENST00000565295	15	24145363	24566885	ENSG00000259905	PWRN1	-0.273883	0.11873	3.62519	0.0210675	0.388021
ENST00000560578	15	90393490	90397881	ENSG00000259177	ENSG00000259177	0.303571	0.131631	2.01287	0.0210978	0.388021
ENST00000561108	15	89504909	89524049	ENSG00000259218	LINC00928	-0.365889	0.160207	2.61807	0.0223802	0.397856
ENST00000656756	15	100892343	100919391	ENSG00000259583	ALDH1A3-AS1	-0.301595	0.13237	4.52186	0.0227014	0.399868
ENST00000339094	15	84527196	84570795	ENSG00000291027	UBE2Q2P1	-0.139009	0.0611341	3.94855	0.0229757	0.40226
ENST00000557481	15	93718542	93900599	ENSG00000258754	LINC01579	0.127219	0.0561899	4.7642	0.0235683	0.405382
ENST00000561674	15	92148752	92331037	ENSG00000260661	ENSG00000260661	0.180533	0.0798064	3.17295	0.0236887	0.405382
ENST00000670384	15	25206263	25420336	ENSG00000224078	SNHG14	-0.148331	0.065658	5.51677	0.0238738	0.40633
ENST00000559349	15	100558677	100559798	ENSG00000259540	ENSG00000259540	0.357864	0.160042	1.89229	0.0253475	0.414136
ENST00000558334	15	90074515	90082207	ENSG00000259291	ZNF710-AS1	-0.214116	0.0962022	4.93695	0.0260352	0.420694
ENST00000658769	15	25065026	25067884	ENSG00000224078	SNHG14	-0.13392	0.0603058	4.32609	0.0263721	0.421566
ENST00000559824	15	60479178	60630637	ENSG00000245534	RORA-AS1	-0.326188	0.149465	2.2384	0.0290824	0.439658
ENST00000566178	15	28832289	28859007	ENSG00000291258	ENSG00000291258	-0.11509	0.0527369	5.2723	0.029084	0.439658
ENST00000557989	15	29822631	29824081	ENSG00000259523	ENSG00000259523	0.15446	0.0708038	3.40246	0.0291453	0.439658
ENST00000664206	15	24341729	24343464	ENSG00000287888	ENSG00000287888	-0.312884	0.143503	1.88966	0.029233	0.439858
ENST00000558424	15	76174891	76181486	ENSG00000259422	ENSG00000259422	-0.223153	0.102623	3.01623	0.0296685	0.441915
ENST00000414175	15	25189303	25193489	ENSG00000224078	SNHG14	-0.175505	0.0809178	4.25186	0.030088	0.444752
ENST00000651215	15	24225793	24280569	ENSG00000259905	PWRN1	-0.309417	0.143735	3.39944	0.0313429	0.45064
ENST00000568310	15	55377024	55498341	ENSG00000261771	DNAAF4-CCPG1	-0.484669	0.225478	1.87955	0.0315933	0.451527
ENST00000619021	15	22516909	22590815	ENSG00000291003	ENSG00000291003	0.252044	0.117659	7.85663	0.0321815	0.45574
ENST00000657789	15	44534507	44536913	ENSG00000179523	EIF3J-DT	-0.289069	0.135452	3.59296	0.0328349	0.4608
ENST00000661305	15	25213508	25279985	ENSG00000224078	SNHG14	-0.209358	0.0981262	4.72022	0.0328791	0.4608
ENST00000660679	15	27038978	27161254	ENSG00000228740	GABRG3-AS1	-0.192103	0.0901595	3.44811	0.0331133	0.461168
ENST00000671605	15	40693734	40695096	ENSG00000245849	RAD51-AS1	-0.522273	0.245885	3.45731	0.0336659	0.462219
ENST00000602585	15	100547765	100550153	ENSG00000270127	ENSG00000270127	0.25918	0.122687	3.14406	0.0346417	0.466196
ENST00000567953	15	27362310	27366398	ENSG00000261426	ENSG00000261426	-0.208434	0.0994332	3.3424	0.0360629	0.476767
ENST00000670947	15	33985406	33988268	ENSG00000287840	ENSG00000287840	0.287304	0.13727	1.95701	0.0363502	0.47709
ENST00000565686	15	75737820	75758732	ENSG00000260288	ENSG00000260288	-0.334341	0.160217	1.73716	0.0369058	0.480241
ENST00000660956	15	25079058	25122561	ENSG00000224078	SNHG14	-0.0922317	0.0442858	6.83755	0.0372833	0.480861
ENST00000657206	15	93313251	93554868	ENSG00000257060	ENSG00000257060	-0.557633	0.269438	2.32264	0.0384884	0.488067
ENST00000670841	15	24261071	24282990	ENSG00000259905	PWRN1	-0.274915	0.13297	2.98793	0.0386871	0.489075
ENST00000661853	15	46410309	46661103	ENSG00000287704	ENSG00000287704	0.231283	0.112082	2.59354	0.0390629	0.492862
ENST00000424208	15	25181843	25222285	ENSG00000224078	SNHG14	-0.136958	0.066706	5.84594	0.0400572	0.49722
ENST00000611654	15	99028538	99031053	ENSG00000278090	LUNAR1	-0.194832	0.0949653	2.86779	0.0402074	0.498352
ENST00000658901	15	97395053	97523442	ENSG00000259664	LINC02254	-0.461026	0.228034	1.3693	0.0432035	0.513858
ENST00000654663	15	62196066	62197979	ENSG00000259697	ENSG00000259697	0.350655	0.174203	1.88493	0.0441242	0.519705
ENST00000560239	15	84513241	84526949	ENSG00000259244	ENSG00000259244	-0.15961	0.0793009	3.35689	0.0441447	0.519705
ENST00000612093	15	82464708	82477258	ENSG00000290947	ENSG00000290947	-0.117233	0.0584722	4.98099	0.0449695	0.52393
ENST00000701814	15	28589485	28634444	ENSG00000291259	ENSG00000291259	0.532177	0.266047	3.48956	0.0454667	0.52393
ENST00000555325	15	92805770	92808567	ENSG00000258922	ENSG00000258922	0.267672	0.134769	2.0166	0.0470169	0.527336
ENST00000561403	15	84527211	84571009	ENSG00000291027	UBE2Q2P1	-0.210449	0.106298	3.13039	0.0477251	0.530136
ENST00000558039	15	45152664	45167526	ENSG00000259539	ENSG00000259539	0.486136	0.24653	1.40833	0.0486196	0.535104
ENST00000622487	15	40285468	40285909	ENSG00000273855	ENSG00000273855	-0.289753	0.147027	1.83756	0.0487534	0.535104
ENST00000668774	16	55991744	56076647	ENSG00000246379	GNAO1-DT	-0.260045	0.0590179	4.02198	1.05198e-05	0.00670907
ENST00000635780	16	28258686	28292173	ENSG00000283662	ENSG00000283662	-0.258521	0.0636301	4.29733	4.84736e-05	0.0166022
ENST00000565824	16	87493274	87497166	ENSG00000288568	ZCCHC14-DT	-0.492703	0.134262	2.10555	0.000242835	0.0413876
ENST00000577171	16	73232055	73233108	ENSG00000261227	ENSG00000261227	-0.341575	0.101303	2.5599	0.000746738	0.0784711
ENST00000666405	16	70762896	70767193	ENSG00000214353	VAC14-AS1	0.263946	0.0784546	3.67874	0.000767333	0.079284
ENST00000562570	16	975761	981612	ENSG00000260807	CEROX1	-0.215656	0.0651282	6.29603	0.000928807	0.0885479
ENST00000564490	16	19760761	19766099	ENSG00000261195	ENSG00000261195	0.217306	0.068373	3.84029	0.00148172	0.111003
ENST00000670287	16	83743772	83772949	ENSG00000260788	CEDORA	0.339375	0.109384	4.3062	0.00191833	0.124161
ENST00000667932	16	83751647	83772876	ENSG00000260788	CEDORA	0.439154	0.141623	1.92066	0.00192963	0.12435
ENST00000517889	16	90042902	90047773	ENSG00000290738	URAHP	-0.311659	0.102663	3.02275	0.00239928	0.139683
ENST00000381231	16	22437044	22478822	ENSG00000291060	ENSG00000291060	0.905344	0.30028	4.16226	0.00256978	0.145369
ENST00000663989	16	90106529	90120883	ENSG00000260528	FAM157C	-0.373219	0.124754	2.74366	0.00277477	0.150057
ENST00000662383	16	70761108	70767183	ENSG00000214353	VAC14-AS1	0.179281	0.0602071	3.83536	0.00290391	0.153891
ENST00000469908	16	2340922	2426699	ENSG00000293423	ABCA17P	-0.182476	0.0618234	3.88984	0.00316164	0.160644
ENST00000563191	16	27447669	27453393	ENSG00000259954	IL21R-AS1	-0.285016	0.0972074	3.28274	0.00336748	0.166327
ENST00000563251	16	57622034	57631647	ENSG00000261633	ENSG00000261633	0.251383	0.0861048	2.91767	0.00350593	0.169744
ENST00000669198	16	83735026	83772884	ENSG00000260788	CEDORA	0.711413	0.25315	2.86194	0.00495035	0.205284
ENST00000624682	16	15701237	15702118	ENSG00000280206	ENSG00000280206	0.251086	0.0897125	3.05403	0.00512954	0.20805
ENST00000564564	16	56635763	56636996	ENSG00000290662	MT1JP	0.476904	0.171577	2.38557	0.00544369	0.215131
ENST00000429663	16	89972581	89996616	ENSG00000293510	AFG3L1P	-1.10858	0.404645	2.61619	0.00615069	0.228428
ENST00000567860	16	83735278	83740021	ENSG00000260788	CEDORA	0.47214	0.175573	1.84882	0.00716369	0.24592
ENST00000537498	16	89046172	89052975	ENSG00000256982	ENSG00000256982	-0.277883	0.105755	3.69078	0.0085988	0.268187
ENST00000424133	16	15126659	15131499	ENSG00000291272	ENSG00000291272	-0.113886	0.0438488	6.18218	0.00939739	0.281237
ENST00000568795	16	2112335	2113342	ENSG00000261240	ENSG00000261240	-0.133679	0.052349	5.37893	0.0106609	0.301489
ENST00000657113	16	87493306	87516940	ENSG00000288568	ZCCHC14-DT	-0.286104	0.114616	2.45926	0.0125531	0.324259
ENST00000702290	16	83727339	83772884	ENSG00000260788	CEDORA	0.361074	0.144859	2.13153	0.0126817	0.324633
ENST00000618290	16	17445825	17446380	ENSG00000275927	ENSG00000275927	-0.253924	0.103572	2.53201	0.0142193	0.333031
ENST00000605794	16	15104723	15131601	ENSG00000270580	PKD1P6-NPIPP1	0.590023	0.242814	3.1158	0.0151014	0.340698
ENST00000669173	16	78273497	78275607	ENSG00000287106	ENSG00000287106	0.228369	0.0947175	2.67286	0.0159065	0.347901
ENST00000647822	16	14407668	14418862	ENSG00000263257	ENSG00000263257	-0.445177	0.185099	1.59712	0.0161694	0.349361
ENST00000641433	16	14302288	14331067	ENSG00000262454	MIR193BHG	-0.114357	0.0480307	4.9883	0.0172701	0.360508
ENST00000684867	16	78608488	78613931	ENSG00000288821	ENSG00000288821	0.155606	0.0655999	3.57019	0.0176895	0.364995
ENST00000671171	16	52238104	52268142	ENSG00000260478	ENSG00000260478	0.310534	0.13122	2.02178	0.0179569	0.367471
ENST00000602739	16	86520383	86523897	ENSG00000270020	ENSG00000270020	0.206244	0.0883173	3.15025	0.01953	0.376658
ENST00000564460	16	898967	905224	ENSG00000260316	ENSG00000260316	-0.130273	0.0558313	5.14861	0.0196307	0.376962
ENST00000562866	16	89711856	89718165	ENSG00000261373	VPS9D1-AS1	-0.155974	0.0668574	3.71356	0.0196519	0.376962
ENST00000568150	16	48623415	48746318	ENSG00000260086	ENSG00000260086	0.262822	0.116443	2.29274	0.0240023	0.407635
ENST00000669554	16	23017723	23024365	ENSG00000261090	ENSG00000261090	0.308456	0.138025	2.84258	0.0254316	0.414778
ENST00000446662	16	22437008	22460813	ENSG00000291060	ENSG00000291060	-0.195901	0.0877216	4.47627	0.0255351	0.414963
ENST00000565008	16	89162382	89164245	ENSG00000180422	LINC00304	0.471119	0.210965	1.60291	0.0255386	0.414963
ENST00000570148	16	81310731	81313423	ENSG00000260495	ENSG00000260495	-0.106599	0.0485786	4.71537	0.028209	0.433487
ENST00000670797	16	27714424	27718789	ENSG00000261329	ENSG00000261329	0.1623	0.0749354	5.13926	0.0303218	0.445222
ENST00000561541	16	33043609	33091589	ENSG00000291267	ENSG00000291267	-0.139626	0.0644907	3.84683	0.0303831	0.445627
ENST00000692441	16	2903540	2905402	ENSG00000289222	ENSG00000289222	-0.138957	0.0642283	3.57203	0.030504	0.445986
ENST00000569574	16	921073	934495	ENSG00000260439	LMF1-AS1	0.26567	0.124248	2.81748	0.0324986	0.458478
ENST00000562166	16	2597881	2599718	ENSG00000261093	ENSG00000261093	-0.365684	0.172454	4.77533	0.033966	0.463452
ENST00000408886	16	90028908	90029901	ENSG00000221819	GAS8-AS1	-0.146774	0.0693382	3.41211	0.0342787	0.464458
ENST00000576080	16	4324667	4328340	ENSG00000262686	GLIS2-AS1	-0.269794	0.129843	2.05927	0.0377228	0.48401
ENST00000565817	16	19761560	19766073	ENSG00000261195	ENSG00000261195	0.257199	0.125085	2.44994	0.0397645	0.49557
ENST00000619963	16	848525	849065	ENSG00000275438	ENSG00000275438	-0.227968	0.113238	2.36325	0.0440964	0.519705
ENST00000568764	16	78534374	78535648	ENSG00000261837	ENSG00000261837	0.170326	0.0850391	2.95915	0.0451863	0.52393
ENST00000684941	16	51489174	51525136	ENSG00000260850	ENSG00000260850	0.286107	0.14289	3.65817	0.0452529	0.52393
ENST00000563408	16	78495926	78506568	ENSG00000260733	ENSG00000260733	0.152286	0.0774774	3.11139	0.0493506	0.537222
ENST00000586076	17	75876372	75879546	ENSG00000267801	ENSG00000267801	0.378969	0.0699712	3.94246	6.09264e-08	0.000225367
ENST00000562897	17	17011914	17014990	ENSG00000260328	Lnc-TNFRSF13B-2	-0.307433	0.0723448	5.10215	2.14194e-05	0.00997259
ENST00000650577	17	53276760	54066825	ENSG00000285939	ENSG00000285939	-0.416658	0.106691	2.56095	9.41102e-05	0.024515
ENST00000649512	17	77590532	77680687	ENSG00000285535	ENSG00000285535	-0.401749	0.109511	2.47975	0.000243917	0.0413876
ENST00000623254	17	34574123	34579369	ENSG00000197322	TMEM132E-DT	-0.521519	0.147996	3.01095	0.000425301	0.0574156
ENST00000590398	17	77546940	77563244	ENSG00000267506	ENSG00000267506	-0.66183	0.201452	4.51613	0.00101874	0.0912725
ENST00000662088	17	77592001	77617601	ENSG00000285535	ENSG00000285535	-0.539156	0.164559	1.85719	0.00105149	0.0921672
ENST00000701190	17	64784843	64837170	ENSG00000291117	ENSG00000291117	-0.483856	0.148113	3.48608	0.00108772	0.0935696
ENST00000585798	17	77563368	77568695	ENSG00000267466	ENSG00000267466	-0.356216	0.110636	4.76432	0.00128323	0.103189
ENST00000515692	17	49887598	49900893	ENSG00000248954	ENSG00000248954	-0.451574	0.146472	2.37923	0.00204922	0.127221
ENST00000582780	17	15787787	15788205	ENSG00000265519	ENSG00000265519	0.326324	0.110901	2.36251	0.00325595	0.163638
ENST00000612344	17	22406019	22413744	ENSG00000276399	FLJ36000	-0.177952	0.0606525	3.73483	0.00334674	0.166327
ENST00000670229	17	45218692	45221291	ENSG00000267121	FMNL1-DT	-0.533308	0.187396	2.53033	0.00442871	0.192727
ENST00000662750	17	43339286	43388325	ENSG00000188825	LINC00910	0.23839	0.0839053	3.04996	0.00449468	0.193323
ENST00000415556	17	81941869	81956167	ENSG00000235296	ENSG00000235296	-0.19479	0.0691343	4.02606	0.00483898	0.20157
ENST00000583062	17	18176565	18184753	ENSG00000266677	ENSG00000266677	-0.278555	0.102007	2.70541	0.0063189	0.231422
ENST00000669048	17	35313496	35325448	ENSG00000267364	ENSG00000267364	0.927109	0.34559	1.86688	0.0073034	0.247513
ENST00000572730	17	80203833	80205949	ENSG00000262580	ENSG00000262580	-0.324446	0.121669	2.25465	0.00766168	0.253547
ENST00000591271	17	45620340	45655156	ENSG00000293460	LINC02210	-0.121838	0.0480698	5.58772	0.0112573	0.307994
ENST00000663269	17	78484918	78490625	ENSG00000267432	DNAH17-AS1	0.43327	0.171171	1.98053	0.0113667	0.30898
ENST00000573866	17	19112000	19112636	ENSG00000262202	ENSG00000262202	0.456987	0.184	2.47176	0.0130055	0.324763
ENST00000442828	17	16040472	16041273	ENSG00000227782	ENSG00000227782	0.164132	0.0663684	3.59968	0.0133967	0.327323
ENST00000589716	17	42753914	42761257	ENSG00000197291	RAMP2-AS1	0.763748	0.310822	2.15407	0.014003	0.333031
ENST00000666804	17	77548129	77550499	ENSG00000286534	ENSG00000286534	-0.223019	0.0908118	3.7294	0.0140558	0.333031
ENST00000655053	17	58241164	58247385	ENSG00000286788	ENSG00000286788	-0.245713	0.100487	2.9866	0.014476	0.334988
ENST00000670169	17	60132056	60135682	ENSG00000267248	ENSG00000267248	-0.278008	0.113752	2.49566	0.0145261	0.334988
ENST00000666866	17	76831684	76841099	ENSG00000287836	ENSG00000287836	-0.156515	0.0646706	3.72387	0.0155127	0.34569
ENST00000586450	17	45262080	45269824	ENSG00000267278	MAP3K14-AS1	-0.547915	0.226657	3.18475	0.015633	0.346266
ENST00000610658	17	38749360	38751773	ENSG00000277182	ENSG00000277182	-0.25511	0.105587	2.65818	0.015687	0.346981
ENST00000573346	17	80201589	80205476	ENSG00000262580	ENSG00000262580	-0.593494	0.245854	1.34452	0.0157782	0.346981
ENST00000655751	17	81018028	81026787	ENSG00000262873	ENSG00000262873	-0.412168	0.175438	1.74705	0.0188056	0.370978
ENST00000578986	17	16786704	16796152	ENSG00000290976	ENSG00000290976	0.405606	0.172682	2.91624	0.0188311	0.370978
ENST00000376609	17	49845910	49848837	ENSG00000204584	ENSG00000204584	-0.156337	0.0665852	3.72838	0.0188786	0.371051
ENST00000397713	17	64968037	64975576	ENSG00000291140	AMZ2P1	-0.341572	0.146271	2.87752	0.0195327	0.376658
ENST00000315707	17	8220624	8224043	ENSG00000178977	LINC00324	0.204897	0.0881685	2.84745	0.0201295	0.381449
ENST00000332012	17	81303771	81309278	ENSG00000185168	LINC00482	0.24534	0.108742	2.44559	0.0240606	0.407843
ENST00000583224	17	34155566	34165736	ENSG00000263571	ENSG00000263571	-0.175813	0.0786176	3.79962	0.0253319	0.414136
ENST00000576086	17	4481966	4486353	ENSG00000262823	ENSG00000262823	-0.429821	0.192325	1.95733	0.025426	0.414778
ENST00000576963	17	79822634	79827704	ENSG00000262772	LINC01977	0.374165	0.168206	3.25284	0.0261185	0.420694
ENST00000572790	17	2043475	2044968	ENSG00000263050	DPH1-AS1	0.239666	0.109331	2.35135	0.0283713	0.433487
ENST00000577546	17	33680577	33680883	ENSG00000264643	ENSG00000264643	-0.268973	0.122796	2.16953	0.0284953	0.434207
ENST00000507337	17	49362382	49367596	ENSG00000248714	ZNF652-AS1	0.536253	0.246622	2.99532	0.029676	0.441915
ENST00000657561	17	63995418	63998980	ENSG00000264954	PRR29-AS1	-0.511045	0.235364	1.26919	0.0299089	0.443883
ENST00000582093	17	75683543	75684042	ENSG00000264270	SAP30BP-AS1	0.269017	0.126799	2.16889	0.0338706	0.46314
ENST00000687755	17	18580495	18625608	ENSG00000291090	CCDC144BP	-0.435876	0.206165	3.19177	0.0344975	0.465377
ENST00000637478	17	33931132	34079100	ENSG00000279668	ENSG00000279668	-0.136554	0.0646621	4.4153	0.0347025	0.466196
ENST00000685092	17	38195745	38257205	ENSG00000291088	NPEPPSP1	0.707531	0.337063	1.7104	0.0358074	0.475418
ENST00000572187	17	56939932	56941275	ENSG00000262298	ENSG00000262298	0.202798	0.0980566	3.34512	0.0386242	0.488876
ENST00000688399	17	62065498	62065955	ENSG00000289293	ENSG00000289293	0.0979676	0.0476453	4.82641	0.0397647	0.49557
ENST00000584262	17	59429143	59526946	ENSG00000265313	LINC01476	-0.710468	0.346404	1.96267	0.0402689	0.498352
ENST00000571741	17	3721628	3722488	ENSG00000262692	ENSG00000262692	-0.270089	0.131819	2.38031	0.0404675	0.499297
ENST00000637454	17	33791838	33816761	ENSG00000283417	ENSG00000283417	-0.171421	0.0841877	3.96156	0.0417326	0.505796
ENST00000648952	17	72403327	72589317	ENSG00000227036	LINC00511	0.155668	0.0771108	3.641	0.0435131	0.516212
ENST00000689168	17	64968026	64975625	ENSG00000291140	AMZ2P1	-0.570222	0.284415	2.59084	0.0449746	0.52393
ENST00000611427	17	58202352	58203003	ENSG00000278627	ENSG00000278627	-0.210433	0.105458	2.47903	0.0459962	0.525123
ENST00000586388	17	44302517	44308393	ENSG00000267750	RUNDC3A-AS1	-0.271899	0.137524	2.82799	0.0480303	0.531929
ENST00000650318	17	21510621	21574478	ENSG00000212719	LINC02693	-0.466232	0.236048	3.54881	0.0482507	0.532775
ENST00000686949	17	45508312	45584705	ENSG00000291175	ENSG00000291175	0.192584	0.0976788	2.8481	0.0486542	0.535104
ENST00000620020	17	50098460	50098899	ENSG00000275025	ENSG00000275025	0.274643	0.139309	1.92311	0.0486711	0.535104
ENST00000504307	17	50171428	50181255	ENSG00000293483	ENSG00000293483	-0.180642	0.0917155	2.93763	0.0488852	0.535104
ENST00000591237	17	42509784	42511519	ENSG00000267632	ENSG00000267632	-0.0930865	0.0474107	4.89003	0.049599	0.538974
ENST00000653759	18	74464410	74468707	ENSG00000287689	ENSG00000287689	0.50398	0.112814	3.48193	7.91979e-06	0.00610319
ENST00000670380	18	1099005	1310018	ENSG00000263551	ENSG00000263551	-0.630322	0.150124	1.83652	2.68491e-05	0.0108988
ENST00000583348	18	14219914	14221384	ENSG00000290461	ENSG00000290461	-0.596757	0.15569	1.95881	0.000126597	0.0285948
ENST00000628174	18	26703086	26925827	ENSG00000260372	AQP4-AS1	-0.470142	0.127859	2.55208	0.000235955	0.0411697
ENST00000657131	18	24500139	24508262	ENSG00000287611	ENSG00000287611	-0.984719	0.307708	1.44598	0.00137343	0.108617
ENST00000649194	18	37565281	37762131	ENSG00000285940	ENSG00000285940	-0.240962	0.0778085	3.33975	0.00195579	0.125164
ENST00000661428	18	37567723	37638931	ENSG00000285940	ENSG00000285940	-0.238157	0.0774165	3.44796	0.00209582	0.12964
ENST00000582605	18	26655742	26930757	ENSG00000260372	AQP4-AS1	-0.494057	0.162076	1.68259	0.00230141	0.138013
ENST00000581719	18	902764	906667	ENSG00000265179	ENSG00000265179	-0.585441	0.192091	2.46166	0.00230581	0.138013
ENST00000583511	18	78976807	78978893	ENSG00000263146	LINC01896	-0.234168	0.0863328	3.67877	0.00668	0.238047
ENST00000577614	18	14225224	14342505	ENSG00000283294	ENSG00000283294	-0.255567	0.0976279	4.05345	0.00885081	0.272046
ENST00000666417	18	11758977	11786181	ENSG00000286812	ENSG00000286812	-0.229283	0.088769	3.8337	0.00979681	0.28894
ENST00000661793	18	46757547	46760342	ENSG00000270112	ST8SIA5-DT	-0.192031	0.0757404	3.46651	0.0112325	0.307994
ENST00000618230	18	35268218	35270238	ENSG00000274184	ENSG00000274184	0.191068	0.0754582	3.23609	0.0113382	0.30898
ENST00000579368	18	8695856	8707699	ENSG00000265962	GACAT2	-0.373518	0.149289	1.82131	0.0123502	0.32241
ENST00000579964	18	26655743	26934259	ENSG00000260372	AQP4-AS1	-0.602447	0.244316	2.39027	0.013669	0.329606
ENST00000575722	18	78976555	78978843	ENSG00000263146	LINC01896	-0.313586	0.131589	3.04559	0.0171691	0.358805
ENST00000583782	18	24113637	24121003	ENSG00000264924	ENSG00000264924	-0.229687	0.097383	2.89383	0.0183441	0.369178
ENST00000455308	18	15313556	15330263	ENSG00000290522	ENSG00000290522	-0.143132	0.0614683	3.96271	0.0198831	0.379894
ENST00000584919	18	70335439	70352459	ENSG00000266258	LINC01909	0.371337	0.161583	1.70627	0.0215553	0.392001
ENST00000657504	18	37610698	37616269	ENSG00000285940	ENSG00000285940	-0.202931	0.0891196	3.58601	0.0227822	0.40091
ENST00000579049	18	24435364	24439638	ENSG00000265094	ENSG00000265094	-0.324755	0.144643	2.17519	0.0247541	0.411523
ENST00000579835	18	976697	1159311	ENSG00000263551	ENSG00000263551	-0.242736	0.109466	2.81758	0.0265927	0.421812
ENST00000581690	18	15159724	15164467	ENSG00000264880	ENSG00000264880	-0.303737	0.147196	1.85186	0.0390665	0.492862
ENST00000577935	18	6025091	6082455	ENSG00000266846	ENSG00000266846	0.375284	0.182381	1.586	0.0396194	0.495443
ENST00000615734	18	26565723	26575626	ENSG00000275805	ENSG00000275805	-0.187873	0.0916831	2.8883	0.0404469	0.499297
ENST00000668994	18	24516884	24544144	ENSG00000266489	ENSG00000266489	-0.450741	0.221081	2.18894	0.0414701	0.504966
ENST00000664848	18	72877444	72881355	ENSG00000263958	NETO1-DT	-0.185253	0.0909716	3.3401	0.0417118	0.505796
ENST00000656102	18	46756937	46768600	ENSG00000270112	ST8SIA5-DT	-0.222235	0.109574	2.55322	0.042543	0.510267
ENST00000572573	18	11125	16352	ENSG00000262352	LINC02564	-0.273415	0.135833	2.1638	0.0441279	0.519705
ENST00000579714	18	76254292	76255214	ENSG00000265717	ENSG00000265717	-0.242992	0.12205	2.13635	0.0464899	0.526252
ENST00000669094	18	74591821	74598885	ENSG00000264247	ZNF407-AS1	-0.705541	0.359616	1.57995	0.0497708	0.539867
ENST00000590086	19	1321225	1322846	ENSG00000267372	ENSG00000267372	-0.351966	0.0596108	4.15708	3.53948e-09	4.93818e-05
ENST00000595853	19	38535512	38537142	ENSG00000268055	ENSG00000268055	-0.597546	0.15553	2.34052	0.000122038	0.0285948
ENST00000596350	19	50555370	50557969	ENSG00000268231	ENSG00000268231	0.265701	0.076866	3.18639	0.000546877	0.0662106
ENST00000660387	19	29287032	29398856	ENSG00000264515	VSTM2B-DT	-0.69016	0.209103	2.10095	0.000964849	0.0905832
ENST00000670058	19	24033510	24061203	ENSG00000268362	ENSG00000268362	0.14872	0.0453743	5.43916	0.0010468	0.0921672
ENST00000593903	19	20746923	20755250	ENSG00000268416	ENSG00000268416	-0.141158	0.0434579	6.30301	0.00116155	0.096336
ENST00000670131	19	4769135	4772537	ENSG00000176840	MIR7-3HG	-0.447664	0.142923	2.60312	0.00173501	0.120183
ENST00000651165	19	56380230	56383924	ENSG00000285996	ENSG00000285996	0.195684	0.0625639	3.79424	0.00176155	0.120835
ENST00000377652	19	46494508	46496502	ENSG00000204850	ENSG00000204850	-0.260884	0.0876704	4.42043	0.0029229	0.154293
ENST00000602324	19	51685363	51693456	ENSG00000269959	SPACA6-AS1	0.156088	0.053787	4.2299	0.00370837	0.176769
ENST00000612689	19	10333436	10336248	ENSG00000274425	ENSG00000274425	-0.224566	0.0792128	3.80588	0.004583	0.195756
ENST00000685261	19	35788870	35797902	ENSG00000293484	TEX14BP	-0.768571	0.273243	1.35952	0.00491164	0.204137
ENST00000662444	19	27681744	27685255	ENSG00000261824	LINC00662	-0.748925	0.26723	1.38203	0.00507002	0.207471
ENST00000686350	19	9627775	9653718	ENSG00000267106	ZNF561-AS1	0.477612	0.17175	3.74875	0.0054217	0.21472
ENST00000598541	19	41221426	41222051	ENSG00000269652	ENSG00000269652	0.467495	0.170027	1.58312	0.00596804	0.225143
ENST00000669145	19	27849635	27861456	ENSG00000266977	ENSG00000266977	-0.341927	0.127387	2.21963	0.00727112	0.247513
ENST00000592946	19	44105463	44113145	ENSG00000186019	ZNF225-AS1	-0.804484	0.299854	3.45406	0.00729818	0.247513
ENST00000585336	19	31348881	31417794	ENSG00000267662	TSHZ3-AS1	-0.285308	0.109282	2.45677	0.00903444	0.274245
ENST00000593258	19	56347081	56348183	ENSG00000267429	ENSG00000267429	-0.181812	0.0712709	3.39701	0.0107416	0.302173
ENST00000593960	19	58347747	58355186	ENSG00000268895	A1BG-AS1	-0.648947	0.254751	2.41433	0.0108536	0.303208
ENST00000588122	19	27793463	27918863	ENSG00000267575	LINC02987	-0.435106	0.1722	2.33947	0.0115127	0.31216
ENST00000655543	19	27793448	27824767	ENSG00000267575	LINC02987	-0.67953	0.274562	1.93359	0.0133251	0.327323
ENST00000692499	19	33175824	33176926	ENSG00000289378	ENSG00000289378	-0.196305	0.0830991	3.00607	0.0181621	0.368328
ENST00000687622	19	9621478	9633845	ENSG00000267106	ZNF561-AS1	0.13636	0.0580643	4.09289	0.018853	0.370978
ENST00000654200	19	56477590	56495439	ENSG00000166770	ZNF667-AS1	-0.634682	0.273817	1.23098	0.0204547	0.382904
ENST00000600473	19	38844729	38845499	ENSG00000269688	ENSG00000269688	0.234679	0.101561	2.52549	0.0208482	0.387524
ENST00000663300	19	29269266	29298576	ENSG00000287272	ENSG00000287272	-0.233815	0.10146	2.90008	0.0211945	0.388495
ENST00000596718	19	21483374	21499298	ENSG00000268658	LINC00664	-0.42745	0.186287	1.7735	0.0217573	0.393739
ENST00000602017	19	46480788	46600989	ENSG00000291145	PPP5D1P	-0.407308	0.17842	1.95423	0.0224384	0.397889
ENST00000601106	19	18940235	18947452	ENSG00000269019	HOMER3-AS1	0.295766	0.130111	2.15366	0.0230153	0.40226
ENST00000587762	19	13823880	13842928	ENSG00000267519	MIR23AHG	0.109219	0.0480753	5.83124	0.0230963	0.40226
ENST00000596705	19	21444241	21463908	ENSG00000268119	ENSG00000268119	-0.158489	0.0705038	3.45003	0.0245797	0.410847
ENST00000659757	19	24033468	24052588	ENSG00000268362	ENSG00000268362	0.10012	0.0456628	5.36939	0.028337	0.433487
ENST00000631796	19	65822	70963	ENSG00000292982	WASH5P	0.482604	0.222525	1.99316	0.0301007	0.444752
ENST00000592982	19	33302857	33305054	ENSG00000267296	CEBPA-DT	-0.144575	0.066704	3.80545	0.0302032	0.444752
ENST00000586220	19	27794008	27801053	ENSG00000267575	LINC02987	-0.240942	0.112087	2.86126	0.0315875	0.451527
ENST00000597822	19	56690686	56763968	ENSG00000286125	ENSG00000286125	0.568771	0.267799	2.38945	0.033681	0.462219
ENST00000597769	19	18881680	18883376	ENSG00000269694	ENSG00000269694	0.119008	0.0560524	4.03142	0.0337414	0.4626
ENST00000638822	19	23260659	23274248	ENSG00000284428	ENSG00000284428	0.435809	0.206607	2.13722	0.0349127	0.468067
ENST00000591312	19	44715557	44718702	ENSG00000266903	CEACAM16-AS1	0.356342	0.169199	2.27329	0.0351997	0.469711
ENST00000596521	19	49838639	49851676	ENSG00000268006	PTOV1-AS1	-0.313228	0.148785	2.76005	0.0352697	0.470123
ENST00000632102	19	199835	200736	ENSG00000282508	LINC01002	-0.454139	0.217803	2.805	0.0370609	0.480861
ENST00000597683	19	24033449	24066688	ENSG00000268362	ENSG00000268362	0.155464	0.0746321	3.66841	0.0372443	0.480861
ENST00000593427	19	57304305	57308562	ENSG00000268205	ENSG00000268205	0.0901329	0.0434796	6.54644	0.0381728	0.485895
ENST00000587128	19	43891804	43901805	ENSG00000267058	ENSG00000267058	-0.130482	0.0632931	3.86476	0.0392502	0.493597
ENST00000666789	19	27793431	27807070	ENSG00000267575	LINC02987	0.624485	0.302948	2.02378	0.0392685	0.493597
ENST00000655389	19	34849046	34860715	ENSG00000271109	LINC03049	-0.586468	0.287993	1.15612	0.0417104	0.505796
ENST00000667700	19	24048256	24058108	ENSG00000268362	ENSG00000268362	0.154797	0.0772835	3.31346	0.0451796	0.52393
ENST00000685306	19	56477874	56495442	ENSG00000166770	ZNF667-AS1	0.535624	0.267473	2.33516	0.0452271	0.52393
ENST00000686924	19	54448076	54449430	ENSG00000226696	LENG8-AS1	-0.121256	0.0609914	3.99921	0.0468025	0.527045
ENST00000600671	19	23323968	23329101	ENSG00000267934	ENSG00000267934	-0.094243	0.0479101	4.87731	0.0491743	0.536564
ENST00000433161	20	63102205	63104386	ENSG00000225978	HAR1A	-0.378129	0.0876765	4.03917	1.61215e-05	0.00876962
ENST00000703636	20	63865329	63928452	ENSG00000290226	ENSG00000290226	-0.373031	0.0929011	4.39042	5.93559e-05	0.0186066
ENST00000601296	20	63861212	63864293	ENSG00000268858	ENSG00000268858	-0.181184	0.0484856	4.80981	0.000186327	0.0350583
ENST00000659462	20	25773858	25791453	ENSG00000175170	FAM182B	-0.693155	0.212497	3.1283	0.00110648	0.0938736
ENST00000609320	20	47348137	47349142	ENSG00000273451	ENSG00000273451	0.232159	0.0728477	3.33377	0.00143803	0.110358
ENST00000370257	20	63359988	63371177	ENSG00000203900	ENSG00000203900	-0.21867	0.0690261	3.72134	0.00153525	0.113125
ENST00000412972	20	31686216	31716825	ENSG00000236559	BCL2L1-AS1	0.269966	0.0868125	2.97783	0.00187238	0.122366
ENST00000620019	20	38233251	38233799	ENSG00000277829	ENSG00000277829	0.223181	0.0726943	3.39435	0.00213964	0.131471
ENST00000441208	20	36150413	36155733	ENSG00000232406	EPB41L1-AS1	-0.161719	0.0527421	4.32491	0.00216784	0.132384
ENST00000657240	20	23656225	23666548	ENSG00000286117	ENSG00000286117	-0.578402	0.200963	1.84327	0.00400015	0.183333
ENST00000445420	20	44695202	44745995	ENSG00000244558	KCNK15-AS1	-0.475594	0.169859	1.74818	0.00511141	0.20777
ENST00000569087	20	32856621	32858751	ENSG00000260257	ENSG00000260257	0.128425	0.0460463	5.3362	0.00528639	0.212547
ENST00000609248	20	26187753	26209261	ENSG00000227195	MIR663AHG	0.718122	0.266536	1.68219	0.00705419	0.244927
ENST00000317652	20	61717506	61719748	ENSG00000179253	ENSG00000179253	-0.185979	0.0690667	3.38114	0.00708672	0.245447
ENST00000692368	20	60138492	60379144	ENSG00000228340	MIR646HG	-0.461232	0.174453	1.58082	0.00819631	0.263179
ENST00000414042	20	62305432	62306325	ENSG00000226332	ENSG00000226332	0.246167	0.0954142	2.69127	0.00988059	0.290054
ENST00000668185	20	39757202	39813931	ENSG00000229976	ENSG00000229976	-0.28407	0.111408	2.35829	0.0107781	0.30227
ENST00000427598	20	44694892	44738896	ENSG00000244558	KCNK15-AS1	-0.438695	0.175335	1.67707	0.0123482	0.32241
ENST00000665536	20	50172595	50173592	ENSG00000231742	LINC01273	-0.612979	0.245188	1.76841	0.0124178	0.32304
ENST00000472805	20	46455033	46481357	ENSG00000283757	ENSG00000283757	0.219057	0.0893958	3.55148	0.014269	0.333031
ENST00000609884	20	36148726	36155760	ENSG00000232406	EPB41L1-AS1	-0.248327	0.105743	2.80872	0.0188548	0.370978
ENST00000653942	20	25987541	25989355	ENSG00000125804	FAM182A	-0.184692	0.0786922	3.64349	0.018924	0.371549
ENST00000442179	20	32449755	32453607	ENSG00000236772	ENSG00000236772	0.166793	0.0711783	3.3643	0.0191132	0.373283
ENST00000421257	20	60180879	60331584	ENSG00000228340	MIR646HG	-0.362275	0.156088	1.75795	0.0202883	0.382904
ENST00000599904	20	47318502	47320754	ENSG00000267882	ENSG00000267882	0.125176	0.0539911	4.21531	0.0204243	0.382904
ENST00000655308	20	30281837	30282954	ENSG00000286483	ENSG00000286483	-0.174941	0.0761489	3.44122	0.0215987	0.392405
ENST00000629058	20	31721507	31723409	ENSG00000281376	ABALON	0.191055	0.0842075	3.87359	0.0232768	0.402717
ENST00000617473	20	45435272	45448325	ENSG00000277022	ENSG00000277022	0.274738	0.121455	2.56859	0.0236939	0.405382
ENST00000370520	20	62640719	62643304	ENSG00000167046	ENSG00000167046	0.268415	0.119233	2.21102	0.0243738	0.409671
ENST00000456265	20	12865202	12952519	ENSG00000233048	LINC01722	-0.0987488	0.0439622	6.02334	0.0246899	0.411523
ENST00000565572	20	32843128	32854257	ENSG00000260536	ENSG00000260536	0.224511	0.100044	2.53239	0.024824	0.411523
ENST00000665377	20	25184658	25187849	ENSG00000286472	ENSG00000286472	-0.0991729	0.0446489	5.74961	0.0263392	0.421566
ENST00000663127	20	60321544	60325901	ENSG00000228340	MIR646HG	-0.202632	0.0929272	3.29196	0.0292173	0.439858
ENST00000380888	20	30278906	30289205	ENSG00000205611	LINC01597	-0.107937	0.0506285	4.63927	0.0330122	0.4608
ENST00000611791	20	43190101	43202599	ENSG00000233508	PTPRT-DT	-0.659644	0.311321	1.62015	0.0341026	0.463452
ENST00000431361	20	62800627	62805961	ENSG00000229873	OGFR-AS1	-0.177518	0.08497	2.94965	0.0366908	0.478896
ENST00000618168	20	48821688	48849458	ENSG00000278231	ENSG00000278231	0.191042	0.0916803	2.78634	0.0371801	0.480861
ENST00000662369	20	21089744	21092187	ENSG00000283405	ENSG00000283405	0.560092	0.269481	1.9601	0.0376717	0.483921
ENST00000653900	20	60760480	60762787	ENSG00000276627	ENSG00000276627	-0.344515	0.172973	1.55989	0.0464016	0.526252
ENST00000665017	20	60138446	60184659	ENSG00000228340	MIR646HG	-0.151783	0.07702	3.24619	0.0487584	0.535104
ENST00000670049	21	39597203	39612857	ENSG00000184809	B3GALT5-AS1	0.505023	0.105672	3.20248	1.76031e-06	0.00215355
ENST00000454115	21	45288035	45290652	ENSG00000223768	LINC00205	-0.338727	0.07816	3.37527	1.46585e-05	0.00847213
ENST00000658863	21	15368994	15402388	ENSG00000229425	Lnc-NRIP1-2	-1.10415	0.288652	1.26528	0.000130674	0.0287717
ENST00000441268	21	41141493	41148133	ENSG00000226496	LINC00323	0.842251	0.244403	1.42701	0.00056863	0.0662106
ENST00000446649	21	46151614	46152647	ENSG00000237338	FTCD-AS1	-0.516029	0.150392	1.98464	0.000600865	0.0682309
ENST00000400362	21	45288037	45297806	ENSG00000223768	LINC00205	-0.215818	0.0629021	6.79091	0.000601332	0.0682309
ENST00000623892	21	6721812	6725209	ENSG00000280164	ENSG00000280164	-0.465421	0.13757	2.49877	0.000716608	0.0761705
ENST00000329618	21	39604134	39612876	ENSG00000184809	B3GALT5-AS1	0.873738	0.276936	2.0253	0.00160491	0.114606
ENST00000435279	21	20742908	20803216	ENSG00000224924	LINC00320	1.02403	0.370896	1.41978	0.0057631	0.22068
ENST00000418029	21	46220269	46222341	ENSG00000223901	ENSG00000223901	0.251743	0.0941285	2.97971	0.00748488	0.25101
ENST00000659278	21	25646113	25654671	ENSG00000287109	ENSG00000287109	0.134462	0.0516488	4.39534	0.00923077	0.277799
ENST00000624444	21	5582228	5592004	ENSG00000274333	ENSG00000274333	-0.317392	0.124433	4.22799	0.0107505	0.302173
ENST00000451035	21	44506807	44516575	ENSG00000235890	TSPEAR-AS1	-0.387374	0.152616	1.78196	0.0111418	0.307994
ENST00000623374	21	7669397	7679177	ENSG00000277991	ENSG00000277991	-0.310969	0.124815	3.5589	0.0127229	0.324633
ENST00000428914	21	34180677	34183245	ENSG00000227456	LINC00310	0.423314	0.169967	1.95033	0.0127542	0.324633
ENST00000653129	21	15928429	16622350	ENSG00000215386	MIR99AHG	-0.638833	0.25729	2.4105	0.0130309	0.324763
ENST00000659386	21	20742935	20803106	ENSG00000224924	LINC00320	0.777491	0.314028	3.21819	0.0132913	0.327323
ENST00000623860	21	8380643	8410645	ENSG00000280441	ENSG00000280441	1.13052	0.473916	2.27065	0.0170561	0.358094
ENST00000626933	21	46220344	46225364	ENSG00000223901	ENSG00000223901	0.227499	0.0973198	2.75712	0.0194056	0.375523
ENST00000671789	21	6215291	6217681	ENSG00000288187	ENSG00000288187	-0.126194	0.0543349	4.21073	0.0202051	0.382099
ENST00000619222	21	16070522	16615256	ENSG00000215386	MIR99AHG	-0.721535	0.31596	3.16526	0.0223935	0.397856
ENST00000654836	21	20775042	20803087	ENSG00000224924	LINC00320	0.160265	0.0705844	5.34293	0.0231747	0.40226
ENST00000688945	21	44927623	44929678	ENSG00000227039	ITGB2-AS1	0.755901	0.33746	1.25759	0.0250926	0.412782
ENST00000663053	21	20753263	20803297	ENSG00000224924	LINC00320	0.221082	0.105642	4.37414	0.0363718	0.47709
ENST00000504298	21	29351634	29361894	ENSG00000248476	BACH1-IT1	0.211417	0.101097	2.58659	0.036507	0.478185
ENST00000658407	21	44530172	44533145	ENSG00000287088	ENSG00000287088	-0.368843	0.177073	1.5164	0.0372517	0.480861
ENST00000354333	21	44517617	44520830	ENSG00000182912	TSPEAR-AS2	-0.22449	0.108047	2.42608	0.0377368	0.48401
ENST00000428576	21	13937946	13970003	ENSG00000291280	ANKRD20A11P	-0.516881	0.249949	1.53853	0.0386448	0.488876
ENST00000417335	21	38988575	39006562	ENSG00000235888	LINC02940	-0.575177	0.287851	1.14771	0.0456974	0.525123
ENST00000455354	21	40383083	40385358	ENSG00000235123	DSCAM-AS1	-0.642828	0.323441	0.895946	0.0468708	0.527045
ENST00000641466	22	39242222	39251814	ENSG00000284633	ENSG00000284633	-0.287939	0.0679318	3.47879	2.24871e-05	0.0101439
ENST00000357802	22	42555212	42582039	ENSG00000291035	RRP7BP	-0.28067	0.0695218	5.13673	5.41034e-05	0.0175551
ENST00000663363	22	48474156	48489324	ENSG00000287225	ENSG00000287225	-0.678419	0.179382	2.4609	0.000155585	0.0313438
ENST00000439423	22	46055740	46058160	ENSG00000231010	ENSG00000231010	0.220576	0.0596533	3.84237	0.00021762	0.0398503
ENST00000620145	22	26657515	26676475	ENSG00000225783	MIAT	-0.443893	0.124298	7.61384	0.000355341	0.0517483
ENST00000675214	22	18970439	19021996	ENSG00000273032	DGCR5	-0.204475	0.059004	5.17193	0.000529366	0.0662106
ENST00000686767	22	46085977	46106070	ENSG00000197182	MIRLET7BHG	0.239345	0.0719751	3.84397	0.000882985	0.0855016
ENST00000691934	22	46072289	46106065	ENSG00000197182	MIRLET7BHG	0.163041	0.0510281	4.62714	0.00139772	0.108617
ENST00000416406	22	38739003	38749041	ENSG00000225450	ENSG00000225450	0.293101	0.0919165	2.77094	0.0014288	0.110107
ENST00000609839	22	19021522	19023553	ENSG00000273032	DGCR5	-0.232553	0.0741301	3.58486	0.0017063	0.119087
ENST00000675978	22	18970515	19020208	ENSG00000273032	DGCR5	-0.218459	0.0700109	5.19386	0.00180628	0.121021
ENST00000360737	22	46086003	46113928	ENSG00000197182	MIRLET7BHG	0.134084	0.0452823	5.60951	0.00306569	0.15838
ENST00000670886	22	47631992	47638225	ENSG00000224271	EPIC1	0.575746	0.198567	2.37026	0.00373757	0.177488
ENST00000661218	22	34191194	34210564	ENSG00000224404	ENSG00000224404	-0.325353	0.113993	3.72155	0.00431507	0.190362
ENST00000623759	22	49933197	49935277	ENSG00000278869	ENSG00000278869	0.344715	0.12232	2.19577	0.00483025	0.20157
ENST00000608025	22	50199090	50200837	ENSG00000273253	TRABD-AS1	-0.207344	0.0773876	3.93883	0.00737776	0.249074
ENST00000609641	22	16521059	16527237	ENSG00000273362	ENSG00000273362	-0.389013	0.147763	1.97053	0.0084715	0.266233
ENST00000623717	22	45875932	45879247	ENSG00000279954	ENSG00000279954	-0.230173	0.0913374	2.89106	0.0117343	0.314544
ENST00000504184	22	31346777	31348719	ENSG00000213888	LINC01521	-0.124997	0.0497944	4.59093	0.0120638	0.320575
ENST00000664301	22	26775523	26780100	ENSG00000244625	MIATNB	0.29496	0.120148	2.40735	0.0140899	0.333031
ENST00000609596	22	17037286	17060003	ENSG00000290931	ENSG00000290931	0.120298	0.0493382	4.75378	0.014759	0.337925
ENST00000651346	22	50783745	50799540	ENSG00000291064	RPL23AP7	0.627778	0.258575	1.41412	0.0151893	0.34176
ENST00000700914	22	41446935	41447749	ENSG00000289841	ENSG00000289841	0.163944	0.069277	3.37487	0.0179573	0.367471
ENST00000691931	22	36220572	36222144	ENSG00000288778	ENSG00000288778	0.296509	0.126846	2.37017	0.0194107	0.375523
ENST00000447898	22	15784992	15829984	ENSG00000206195	DUXAP8	-0.26604	0.115232	3.1748	0.0209587	0.387821
ENST00000623391	22	15282557	15288670	ENSG00000280341	ENSG00000280341	-0.109062	0.0477154	5.73548	0.0222728	0.397856
ENST00000693710	22	26657271	26659795	ENSG00000225783	MIAT	-0.131368	0.0597384	3.99991	0.027874	0.431766
ENST00000461286	22	29436534	29478175	ENSG00000225465	RFPL1S	-0.150823	0.0697666	6.36531	0.0306318	0.446737
ENST00000656592	22	41688939	41698136	ENSG00000293428	C22orf46P	0.222355	0.103231	5.42579	0.0312436	0.45004
ENST00000458302	22	26657588	26665852	ENSG00000225783	MIAT	-0.43065	0.20068	2.30341	0.031877	0.453653
ENST00000440005	22	18970525	19031242	ENSG00000273032	DGCR5	-0.188983	0.0889775	3.98524	0.0336753	0.462219
ENST00000438934	22	18970514	18994628	ENSG00000273032	DGCR5	-0.126121	0.0594889	5.75964	0.0339996	0.463452
ENST00000692616	22	39242247	39246489	ENSG00000284633	ENSG00000284633	-0.195561	0.0922765	2.92751	0.0340656	0.463452
ENST00000686105	22	46080458	46080910	ENSG00000197182	MIRLET7BHG	0.160362	0.0761772	3.18401	0.0352815	0.470123
ENST00000651432	22	23653184	23700843	ENSG00000228315	GUSBP11	-0.0939651	0.0452463	5.83776	0.037825	0.484133
ENST00000421867	22	26646421	26666225	ENSG00000225783	MIAT	-0.522849	0.254815	2.57822	0.0401818	0.498352
ENST00000651445	22	47631670	47976347	ENSG00000224271	EPIC1	0.47663	0.232869	1.96578	0.0406807	0.500116
ENST00000480246	22	50783766	50801309	ENSG00000291064	RPL23AP7	0.114838	0.0563553	5.15346	0.0415742	0.505533
ENST00000424852	22	42364525	42369236	ENSG00000229891	LINC01315	-0.557149	0.273501	1.26922	0.0416403	0.505796
ENST00000443839	22	20616230	20656914	ENSG00000290981	ENSG00000290981	-0.23704	0.116576	2.31204	0.0420168	0.507644
ENST00000424580	22	45000565	45003619	ENSG00000230922	ENSG00000230922	0.144892	0.0716625	3.65386	0.0431909	0.513858
ENST00000424407	22	18998274	19014786	ENSG00000273032	DGCR5	-0.110294	0.055223	4.08813	0.0457979	0.525123
ENST00000608677	22	30420512	30420912	ENSG00000273350	ENSG00000273350	0.161392	0.0813056	3.06832	0.0471432	0.527793
ENST00000445088	22	37352190	37355297	ENSG00000237862	ENSG00000237862	-0.251767	0.12689	2.70891	0.0472414	0.528487
ENST00000566814	22	26512503	26514568	ENSG00000261188	TFIP11-DT	-0.223899	0.113477	3.64062	0.0484861	0.534417
ENST00000452181	22	32205115	32278382	ENSG00000242082	SLC5A4-AS1	-0.149734	0.0760317	4.71199	0.0489118	0.535104
ENST00000610778	22	22283928	22287220	ENSG00000274422	ENSG00000274422	-0.158343	0.080693	5.69377	0.0497289	0.539751
ENST00000651788	X	121093392	121298035	ENSG00000286163	ENSG00000286163	-0.253567	0.0638261	4.55666	7.10402e-05	0.0214135
ENST00000701608	X	115889599	115969112	ENSG00000235244	DANT2	-0.210391	0.0645967	3.77663	0.00112597	0.0941842
ENST00000660217	X	129907309	129933801	ENSG00000235189	ENSG00000235189	0.390882	0.122261	2.53692	0.00138815	0.108617
ENST00000635841	X	73820848	73850624	ENSG00000229807	XIST	-0.513585	0.161553	2.18249	0.00147756	0.111003
ENST00000686602	X	115968106	115969148	ENSG00000235244	DANT2	-0.168649	0.053655	4.17313	0.00167102	0.117511
ENST00000438219	X	153969325	153970087	ENSG00000235802	HCFC1-AS1	0.45391	0.145214	1.87016	0.00177319	0.120835
ENST00000701509	X	115967940	115969143	ENSG00000235244	DANT2	-0.20305	0.0748452	3.1746	0.00666907	0.238047
ENST00000693474	X	33725570	33726957	ENSG00000287700	ENSG00000287700	-0.325086	0.120864	2.70231	0.00715204	0.24592
ENST00000663465	X	19050835	19055716	ENSG00000286724	ENSG00000286724	-0.700217	0.262382	1.46536	0.00761463	0.253296
ENST00000660481	X	74068557	74293514	ENSG00000230590	FTX	-1.05447	0.400576	1.88758	0.00847858	0.266233
ENST00000602508	X	72777608	72779097	ENSG00000269911	FAM226B	-0.154901	0.0603923	3.80865	0.0103202	0.295374
ENST00000660383	X	128027322	129128407	ENSG00000225689	ENSG00000225689	-0.134027	0.0529562	4.75682	0.0113769	0.30898
ENST00000648829	X	73820656	73830641	ENSG00000229807	XIST	-0.346359	0.144055	2.35003	0.016201	0.349636
ENST00000647913	X	73820672	73841474	ENSG00000229807	XIST	-0.264601	0.113083	3.11291	0.0192899	0.375106
ENST00000689980	X	24168659	24169609	ENSG00000289472	ENSG00000289472	0.217541	0.0936048	2.64161	0.0201232	0.381449
ENST00000669760	X	52195836	52265919	ENSG00000287215	ENSG00000287215	-0.434076	0.191847	2.57497	0.0236594	0.405382
ENST00000648970	X	73821681	73851715	ENSG00000229807	XIST	-0.234226	0.104555	3.49314	0.0250773	0.412782
ENST00000446986	X	119466034	119468262	ENSG00000224281	SLC25A5-AS1	0.776888	0.354826	1.19927	0.0285614	0.434411
ENST00000416381	X	102769207	102866824	ENSG00000223546	LINC00630	-0.150799	0.0698202	3.6916	0.0307861	0.446737
ENST00000688264	X	45745210	45746180	ENSG00000270069	MIR222HG	0.374489	0.173979	1.84639	0.0313584	0.45064
ENST00000687301	X	115840920	115908066	ENSG00000229335	DANT1	-0.0993705	0.0469513	5.45252	0.0343059	0.464486
ENST00000380331	X	15676294	15697460	ENSG00000290746	CA5BP1	0.408838	0.195934	1.80784	0.0369236	0.480241
ENST00000649757	X	73823337	73829691	ENSG00000229807	XIST	-0.303731	0.146514	2.68526	0.0381681	0.485895
ENST00000641360	X	74200229	74242148	ENSG00000230590	FTX	0.130161	0.0637739	4.8704	0.0412538	0.503956
ENST00000664519	X	141934496	142740581	ENSG00000288098	ENSG00000288098	0.152617	0.0750264	3.23451	0.0419339	0.507238
ENST00000638795	X	70427450	70435350	ENSG00000284391	ENSG00000284391	-0.214336	0.105803	2.43812	0.0427844	0.511486
ENST00000430756	X	115917271	115969089	ENSG00000235244	DANT2	-0.0943549	0.0466622	5.22201	0.0431674	0.513858
ENST00000689706	X	115840899	115906578	ENSG00000229335	DANT1	-0.12333	0.0612152	4.38808	0.0439363	0.519302
ENST00000661364	X	51395915	51405927	ENSG00000226530	ENSG00000226530	-0.105245	0.0523182	4.37299	0.0442583	0.52071
ENST00000664164	X	115890667	115969130	ENSG00000235244	DANT2	-0.118312	0.0588837	4.28715	0.0445107	0.521689
ENST00000375625	X	52199840	52203235	ENSG00000179028	ENSG00000179028	-0.274584	0.136833	1.73085	0.04478	0.523391
ENST00000375644	X	52050860	52054255	ENSG00000182776	ENSG00000182776	-0.274584	0.136833	1.73085	0.04478	0.523391
ENST00000370535	X	140709767	140714848	ENSG00000203930	LINC00632	-0.675731	0.342869	1.99294	0.0487453	0.535104
ENST00000667496	Y	20503209	20575331	ENSG00000229236	TTTY10	-0.10497	0.0535138	5.69213	0.0498154	0.539867

### Sheet: S. Table S2B
Supplementary Table S2B: List of FDR-significant lncRNAs (n=121) differentially expressed in AD in OPTIMA (discovery dataset) and compared with DGE results from ROSMAP and BANNER
						OPTIMA (discovery; entorhinal cortex)					ROSMAP (validation Data I; dorsolateral prefrontal cortex)					BANNER (validation Data II; fusiform gyrus)
Transcript ID	Chr	Start (GRCh38)	End (GRCh38)	Ensembl Gene ID	Gene Name	Effect (Beta)	StdErr	Mean_Obs	p-value	q-value	Effect (Beta)	StdErr	Mean_Obs	p-value	q-value	Effect (Beta)	StdErr	Mean_Obs	p-value	q-value
ENST00000400991	1	156404252	156430268	ENSG00000125462	MIR9-1HG	-0.449939	0.103643	4.51865	1.41692e-05	0.00845354	0.00446492	0.0515317	5.39011	0.930954	0.99959	N/A	N/A	N/A	N/A	N/A
ENST00000412918	1	226656080	226675092	ENSG00000228382	ITPKB-IT1	0.446473	0.0934154	3.605	1.75786e-06	0.00215355	N/A	N/A	N/A	N/A	N/A	N/A	N/A	N/A	N/A	N/A
ENST00000453525	1	226668897	226676345	ENSG00000228548	ITPKB-AS1	0.476541	0.0941811	2.89098	4.19602e-07	0.00110865	N/A	N/A	N/A	N/A	N/A	N/A	N/A	N/A	N/A	N/A
ENST00000454651	1	201507241	201534784	ENSG00000224536	CSRP1-AS1	0.276331	0.0720535	3.43846	0.000125523	0.0285948	0.156358	0.0496074	3.72081	0.00162205	0.0988695	0.15444	0.0699451	4.73518	0.0272432	0.568054
ENST00000497824	1	156404256	156429579	ENSG00000125462	MIR9-1HG	-0.549581	0.128656	5.89628	1.93993e-05	0.00969704	-0.105599	0.0500668	6.71323	0.0349311	0.477826	-0.115999	0.0766421	7.23748	0.130149	0.847875
ENST00000532137	1	149018671	149026269	ENSG00000255148	ENSG00000255148	0.325031	0.0759173	3.32928	1.85735e-05	0.00954211	0.0611292	0.061851	2.19505	0.322991	0.939494	0.083361	0.16442	1.52249	0.612154	0.978602
ENST00000642131	1	11623558	11643416	ENSG00000284708	ENSG00000284708	0.331348	0.071994	5.31223	4.17563e-06	0.00406464	0.200408	0.0393192	5.02011	3.45172e-07	0.000216285	0.122182	0.0605613	5.22993	0.0436444	0.642655
ENST00000651370	1	234811052	234932653	ENSG00000286263	ENSG00000286263	-0.565171	0.130893	2.17039	1.57585e-05	0.00876962	N/A	N/A	N/A	N/A	N/A	N/A	N/A	N/A	N/A	N/A
ENST00000658591	1	1600314	1602703	ENSG00000286989	Lnc-MIB2-1	-0.299648	0.073558	4.02184	4.62858e-05	0.016152	-0.166555	0.0423659	4.69734	8.44762e-05	0.0142292	-0.011952	0.0796712	4.27459	0.880752	0.996421
ENST00000689877	1	92028938	92029903	ENSG00000289483	ENSG00000289483	-0.280048	0.0708866	3.6656	7.79386e-05	0.0223664	-0.113726	0.0537948	3.2176	0.0345092	0.477039	-0.120291	0.144733	2.02682	0.405903	0.965834
ENST00000413820	2	241808312	241810637	ENSG00000224272	ENSG00000224272	-0.307399	0.0854896	3.43692	0.000323467	0.0494617	-0.0954314	0.0472552	4.08715	0.0434364	0.526702	0.23723	0.112873	4.46666	0.0355747	0.6108
ENST00000415640	2	39518639	39665343	ENSG00000231312	MAP4K3-DT	-0.403472	0.0852348	3.55626	2.20506e-06	0.00239898	-0.190687	0.0534656	3.56914	0.000361729	0.0423018	-0.0330695	0.10452	3.5792	0.751704	0.989187
ENST00000417947	2	237612977	237626525	ENSG00000227107	ENSG00000227107	-0.361807	0.0922016	2.82182	8.7061e-05	0.0240327	-0.227275	0.0592968	2.49983	0.000126669	0.0190795	N/A	N/A	N/A	N/A	N/A
ENST00000446698	2	39437425	39624356	ENSG00000231312	MAP4K3-DT	-0.939368	0.261252	2.4132	0.000323593	0.0494617	-0.336961	0.0944808	3.05933	0.000361854	0.0423018	-0.307229	0.178056	2.78463	0.0844444	0.779255
ENST00000606978	2	65436711	66072621	ENSG00000204929	LINC02934	-0.454897	0.116726	2.48413	9.73408e-05	0.0246619	-0.16791	0.0679592	2.0095	0.0134831	0.305663	N/A	N/A	N/A	N/A	N/A
ENST00000655823	2	2638178	2696285	ENSG00000234929	ENSG00000234929	-0.533419	0.129563	3.16437	3.83749e-05	0.0139166	-0.164446	0.0520517	3.46868	0.00158164	0.0975447	-0.120979	0.133894	2.35216	0.366238	0.958434
ENST00000656264	2	97281356	97291849	ENSG00000277701	ENSG00000277701	-0.206542	0.0572234	6.44425	0.000306907	0.0480234	-0.0518587	0.0513538	6.44859	0.312576	0.933858	-0.043621	0.0572593	5.69902	0.44617	0.966766
ENST00000658302	2	2697490	2701812	ENSG00000287583	ENSG00000287583	-0.475851	0.115402	3.14312	3.73294e-05	0.0138082	-0.245035	0.0545387	3.15382	7.02708e-06	0.00259184	-0.234765	0.13569	2.24049	0.0836022	0.779255
ENST00000663497	2	2830923	2840512	ENSG00000237720	ENSG00000237720	-0.476731	0.0826475	4.84855	8.01002e-09	4.93818e-05	-0.249425	0.0701806	3.5973	0.00037935	0.0433761	N/A	N/A	N/A	N/A	N/A
ENST00000667782	2	77652025	78290469	ENSG00000227088	ENSG00000227088	0.43974	0.119763	2.73671	0.000240888	0.0413876	0.146745	0.0619136	2.11694	0.0177805	0.348053	-0.0309004	0.162198	1.62315	0.848909	0.996421
ENST00000671005	2	158847619	158870393	ENSG00000286621	ENSG00000286621	-0.217148	0.0601398	4.52736	0.000305347	0.0480234	-0.0830081	0.0534718	3.29457	0.120574	0.74685	-0.0081611	0.138792	2.12233	0.953111	0.998053
ENST00000671195	2	2732779	2838469	ENSG00000237720	ENSG00000237720	-0.621488	0.13595	4.24825	4.84363e-06	0.00447915	-0.0496272	0.0649607	2.04046	0.444892	0.970882	N/A	N/A	N/A	N/A	N/A
ENST00000686675	2	172091379	172093655	ENSG00000289413	ENSG00000289413	-0.614007	0.157142	1.7742	9.33235e-05	0.024515	-0.122928	0.0673512	1.71035	0.0679742	0.604649	N/A	N/A	N/A	N/A	N/A
ENST00000437428	3	198153287	198170059	ENSG00000290937	ENSG00000290937	-0.755723	0.192548	2.13787	8.67849e-05	0.0240327	N/A	N/A	N/A	N/A	N/A	N/A	N/A	N/A	N/A	N/A
ENST00000641144	3	8682943	8693701	ENSG00000291007	ENSG00000291007	-0.209393	0.0439187	5.92384	1.86304e-06	0.00215355	-0.0748342	0.035017	5.6308	0.0325913	0.463708	0.0076238	0.0775746	4.3588	0.921712	0.997848
ENST00000641308	3	39148281	39172952	ENSG00000284669	ENSG00000284669	0.315266	0.0844068	4.29674	0.00018766	0.0350583	0.0376995	0.0514139	3.45935	0.463402	0.97608	0.0573471	0.117003	2.7599	0.624039	0.979077
ENST00000382488	4	8506828	8512610	ENSG00000205959	ENSG00000205959	-0.339035	0.0680752	4.08109	6.34879e-07	0.00130468	-0.237335	0.0517096	4.28116	4.43757e-06	0.00173786	-0.246397	0.0820997	4.19207	0.00268925	0.257389
ENST00000507802	4	78645925	78682725	ENSG00000251442	LINC01094	1.09861	0.29253	2.24401	0.000172968	0.0329798	N/A	N/A	N/A	N/A	N/A	N/A	N/A	N/A	N/A	N/A
ENST00000509654	4	14474085	14888167	ENSG00000248360	LINC00504	-0.692616	0.183779	3.82208	0.000164075	0.0319428	-0.134824	0.0935347	2.71688	0.149462	0.792592	N/A	N/A	N/A	N/A	N/A
ENST00000658713	4	9192009	9381269	ENSG00000288075	ENSG00000288075	-0.16492	0.0436373	6.02292	0.000157253	0.0313438	-0.017784	0.0366758	5.37637	0.627749	0.985973	0.0579713	0.0881039	3.86903	0.510546	0.966766
ENST00000661741	4	78661969	78682200	ENSG00000251442	LINC01094	0.77815	0.203033	2.47594	0.000126779	0.0285948	N/A	N/A	N/A	N/A	N/A	N/A	N/A	N/A	N/A	N/A
ENST00000671622	4	78645880	78683185	ENSG00000251442	LINC01094	0.475956	0.0823773	5.71873	7.57058e-09	4.93818e-05	0.186984	0.0389434	5.1012	1.57527e-06	0.000747774	-0.0287748	0.0663212	5.14648	0.664382	0.982321
ENST00000707143	4	1249256	1256493	ENSG00000196810	CTBP1-DT	1.57104	0.414652	2.02292	0.000151364	0.0313438	0.0662045	0.147602	2.6031	0.653769	0.988532	-0.185461	0.247083	3.22046	0.452892	0.966766
ENST00000651719	5	66085405	66093937	ENSG00000285999	ENSG00000285999	0.45234	0.10939	2.94368	3.54804e-05	0.013392	0.241989	0.0597757	2.40681	5.15933e-05	0.0102941	0.412888	0.114571	2.85338	0.000313615	0.144681
ENST00000653358	5	141718711	141775187	ENSG00000286736	ENSG00000286736	-0.520873	0.117085	2.42708	8.64057e-06	0.00639229	-0.0624543	0.0550977	3.06084	0.256996	0.90531	0.120976	0.10602	3.15034	0.253839	0.928288
ENST00000654717	5	82848260	82859983	ENSG00000281327	LINC01338	0.677534	0.182635	3.06234	0.000207451	0.038368	0.501129	0.095932	2.47954	1.75292e-07	0.000124816	0.0299211	0.245625	1.94777	0.903045	0.997848
ENST00000689075	5	138463990	138464678	ENSG00000289267	ENSG00000289267	-0.502852	0.126654	2.09877	7.17837e-05	0.0214135	-0.158637	0.0688933	1.67175	0.0212985	0.374065	N/A	N/A	N/A	N/A	N/A
ENST00000697533	5	176119560	176125165	ENSG00000289731	ENSG00000289731	-0.586077	0.154244	3.26955	0.000144892	0.0308021	-0.346672	0.0800363	2.92709	1.48139e-05	0.00414391	-0.398957	0.238187	1.27161	0.093939	0.791554
ENST00000427276	6	14280127	14285145	ENSG00000226673	LINC01108	0.593384	0.163827	1.88627	0.00029232	0.0470127	N/A	N/A	N/A	N/A	N/A	N/A	N/A	N/A	N/A	N/A
ENST00000604392	6	68632663	68635169	ENSG00000230910	ADGRB3-DT	-0.187099	0.0495359	4.9918	0.000158709	0.0313438	-0.046412	0.0424819	5.45922	0.274608	0.916083	0.00749065	0.0625132	5.24056	0.904622	0.997848
ENST00000651660	6	71407864	71420745	ENSG00000233237	LINC00472	0.229629	0.052022	5.79992	1.01445e-05	0.00670907	0.122781	0.0412266	4.80439	0.00289949	0.134779	0.0748918	0.0875863	3.92967	0.392516	0.963387
ENST00000430027	7	96955141	97014065	ENSG00000231764	DLX6-AS1	-0.419081	0.108928	5.52983	0.000119422	0.0285948	-0.13581	0.0370943	5.63692	0.000251021	0.0327686	-0.330998	0.0953849	4.90216	0.000520214	0.164325
ENST00000434537	7	101565306	101568976	ENSG00000233123	LINC01007	-1.09508	0.260652	2.42856	2.65347e-05	0.0108988	-0.339528	0.0608402	3.43485	2.39618e-08	3.76221e-05	-0.599309	0.17595	2.57092	0.00065888	0.164325
ENST00000663907	7	13716401	13733146	ENSG00000229618	ENSG00000229618	-0.558472	0.141435	3.5512	7.86059e-05	0.0223664	-0.19841	0.0597299	2.83914	0.000894441	0.0676046	-0.298064	0.152673	1.80515	0.0509029	0.665111
ENST00000688080	7	97003282	97004298	ENSG00000231764	DLX6-AS1	-0.945613	0.194303	2.34906	1.13483e-06	0.00174905	N/A	N/A	N/A	N/A	N/A	N/A	N/A	N/A	N/A	N/A
ENST00000519741	8	64377960	64383286	ENSG00000254377	MIR124-2HG	-0.349603	0.0921237	4.98385	0.000147687	0.0310394	-0.0682742	0.0413589	6.14452	0.0987845	0.696467	-0.0469923	0.0994934	5.85756	0.636701	0.981413
ENST00000533615	8	7955074	7990697	ENSG00000225725	FAM66E	-0.334386	0.0846388	3.55557	7.79097e-05	0.0223664	-0.152035	0.0686969	2.3449	0.026889	0.421632	N/A	N/A	N/A	N/A	N/A
ENST00000641966	8	12006188	12015193	ENSG00000290829	ENSG00000290829	-0.201482	0.0519606	4.35379	0.000105499	0.026016	-0.0992029	0.0421634	4.68129	0.0186315	0.351219	-0.138083	0.0904468	3.79477	0.126841	0.841449
ENST00000641994	8	11928597	11933203	ENSG00000290828	ENSG00000290828	-0.438018	0.119815	2.56782	0.000256395	0.0431093	-0.0694103	0.0715265	1.68202	0.33184	0.941182	N/A	N/A	N/A	N/A	N/A
ENST00000667090	8	113432224	113433129	ENSG00000287819	ENSG00000287819	-0.294202	0.0754682	3.36836	9.68461e-05	0.0246619	N/A	N/A	N/A	N/A	N/A	N/A	N/A	N/A	N/A	N/A
ENST00000685732	8	64379232	64380213	ENSG00000254377	MIR124-2HG	-0.398957	0.0951495	5.11202	2.75346e-05	0.0108988	-0.100351	0.0447532	4.89583	0.0249412	0.407408	-0.0443176	0.0925649	4.22163	0.6321	0.980598
ENST00000687452	8	29055929	29057395	ENSG00000259366	ENSG00000259366	0.218422	0.0446956	5.65963	1.02446e-06	0.00172249	0.0647668	0.0446076	4.413	0.146523	0.789447	0.0961955	0.0878003	3.9602	0.273246	0.934184
ENST00000414544	9	121280768	121285530	ENSG00000235865	GSN-AS1	0.305732	0.0693606	5.92254	1.04398e-05	0.00670907	0.0523501	0.0483275	5.08122	0.278704	0.918666	0.151394	0.0851717	4.88727	0.0754842	0.751319
ENST00000429581	9	10613202	10620420	ENSG00000226717	PTPRD-DT	-0.348881	0.0917445	2.84802	0.000143101	0.0307751	-0.0924138	0.0592622	2.47158	0.1189	0.742653	-0.203688	0.162571	1.71511	0.210238	0.906468
ENST00000460854	9	92809636	92826638	ENSG00000291168	ENSG00000291168	-0.750159	0.199522	2.42029	0.00017006	0.0327631	-0.127141	0.0753023	3.24966	0.0913317	0.675127	-0.158001	0.255466	1.06812	0.536259	0.969944
ENST00000465736	9	92809568	92822277	ENSG00000291168	ENSG00000291168	-1.19914	0.325723	1.76617	0.000231881	0.0408442	-0.314799	0.128918	1.4921	0.0146116	0.31879	0.0546045	0.182015	3.53363	0.764177	0.990349
ENST00000473204	9	92809388	92888693	ENSG00000288271	ENSG00000288271	-0.364598	0.0756458	4.74996	1.43695e-06	0.00204434	-0.158793	0.0599141	4.88882	0.00804088	0.239469	-0.286587	0.1593	3.27506	0.0720136	0.738957
ENST00000492533	9	2943507	2949586	ENSG00000291284	ENSG00000291284	-0.570347	0.15463	3.09328	0.000225621	0.0401726	N/A	N/A	N/A	N/A	N/A	N/A	N/A	N/A	N/A	N/A
ENST00000563434	9	112032555	112037730	ENSG00000259953	LINC02977	-0.302444	0.0779866	3.94842	0.000105252	0.026016	-0.0797356	0.0446259	4.50371	0.0739766	0.621453	-0.13565	0.0799456	4.44039	0.0897386	0.788508
ENST00000650759	9	61856614	62096920	ENSG00000231527	FAM27C	-0.604064	0.165827	2.76854	0.00026975	0.0449462	-0.175876	0.0637232	3.09174	0.00578027	0.201626	-0.0832522	0.190877	1.31283	0.662723	0.982321
ENST00000666389	9	134770651	134775671	ENSG00000286502	ENSG00000286502	-0.437721	0.120446	2.72063	0.000278864	0.0456425	-0.193163	0.0548155	3.16447	0.000425269	0.0472471	-0.205782	0.120572	2.67361	0.0878745	0.787355
ENST00000461291	10	132965534	132976354	ENSG00000240707	LINC01168	-0.540022	0.122293	3.52533	1.00639e-05	0.00670907	-0.230607	0.0531343	3.66546	1.42428e-05	0.0040566	-0.0305061	0.127473	2.47587	0.810862	0.996421
ENST00000630097	10	46759019	46784204	ENSG00000290875	GLUD1P2	-0.629257	0.146419	2.50548	1.72623e-05	0.00912187	-0.1989	0.0665651	2.49828	0.00280766	0.132423	-0.157315	0.215175	1.46767	0.464717	0.966766
ENST00000656749	10	86395195	86400135	ENSG00000287475	ENSG00000287475	0.893086	0.23651	2.76604	0.000159303	0.0313438	-0.141178	0.0929724	2.82566	0.128891	0.761973	N/A	N/A	N/A	N/A	N/A
ENST00000659936	10	46580708	46598150	ENSG00000231187	SYT15-AS1	-0.269043	0.064169	6.40278	2.75622e-05	0.0108988	-0.0839317	0.0357545	5.53378	0.0189027	0.353777	-0.0854469	0.0723549	5.38309	0.237626	0.921923
ENST00000687926	10	48010137	48140468	ENSG00000289143	ENSG00000289143	-0.660737	0.155541	3.7594	2.15682e-05	0.00997259	-0.0835507	0.0915561	1.74984	0.361473	0.952935	N/A	N/A	N/A	N/A	N/A
ENST00000418612	11	1991096	1993670	ENSG00000232987	LINC01219	-0.675953	0.186254	1.59594	0.000284301	0.0461242	-0.337811	0.0694157	2.35603	1.13595e-06	0.000635522	-0.088964	0.128674	2.42084	0.489321	0.966766
ENST00000419080	11	1983237	1989993	ENSG00000226416	MRPL23-AS1	-0.369156	0.084145	3.89116	1.1485e-05	0.0070805	-0.207659	0.0508049	3.93085	4.36248e-05	0.0096251	0.0403088	0.0845458	4.05308	0.633526	0.98131
ENST00000508969	11	71810301	71813859	ENSG00000293546	ALG1L9P	-0.2199	0.0542859	4.29759	5.10485e-05	0.0171662	-0.0524988	0.0532002	4.57728	0.323733	0.939494	-0.0293499	0.114463	2.91536	0.797632	0.996352
ENST00000528660	11	86892214	86922104	ENSG00000255471	PRSS23-AS1	-0.32041	0.070368	3.47609	5.27977e-06	0.0046282	-0.107217	0.0538647	3.1383	0.0465379	0.537622	-0.134317	0.115255	2.77141	0.24386	0.924329
ENST00000568280	11	17380649	17383531	ENSG00000260196	ENSG00000260196	-0.208864	0.0565774	4.04006	0.000222799	0.0401726	-0.0633975	0.037131	5.32346	0.087748	0.663084	-0.0402553	0.0562611	5.48602	0.474295	0.966766
ENST00000706411	11	119364325	119498582	ENSG00000245248	USP2-AS1	-0.834564	0.18501	1.54365	6.45461e-06	0.00519035	N/A	N/A	N/A	N/A	N/A	N/A	N/A	N/A	N/A	N/A
ENST00000710951	11	65504270	65506469	ENSG00000251562	MALAT1	0.23376	0.0568638	9.16284	3.9417e-05	0.0140196	-0.0564802	0.182065	3.83604	0.756393	0.998793	-0.016715	0.0652154	6.66843	0.797715	0.996352
ENST00000304751	12	8235415	8238946	ENSG00000215241	LINC02449	-0.25674	0.0521405	4.99174	8.47917e-07	0.00156822	-0.069595	0.0469993	4.09549	0.138668	0.775026	-0.0379534	0.0827844	4.11456	0.646621	0.982321
ENST00000438689	12	8194299	8195276	ENSG00000226711	FAM66C	-0.269398	0.0639839	3.61504	2.54915e-05	0.0108988	N/A	N/A	N/A	N/A	N/A	N/A	N/A	N/A	N/A	N/A
ENST00000537720	12	132329850	132331575	ENSG00000255916	ENSG00000255916	-0.429767	0.0862065	3.34749	6.18587e-07	0.00130468	-0.228772	0.0476042	4.11074	1.54211e-06	0.000747774	-0.0655303	0.121835	2.61225	0.590672	0.978255
ENST00000618127	12	40223076	40224915	ENSG00000225342	LRRK2-DT	-0.341013	0.0844357	2.95391	5.37419e-05	0.0175551	-0.143865	0.0570595	2.82837	0.0116914	0.285666	-0.347016	0.12948	2.4063	0.00736048	0.359856
ENST00000618256	12	8217758	8221115	ENSG00000275367	ENSG00000275367	-0.196646	0.046914	5.99662	2.76962e-05	0.0108988	-0.125973	0.0374421	5.26986	0.000766898	0.0612931	-0.14919	0.0567424	5.69583	0.00855735	0.382154
ENST00000642569	12	126191151	126434227	ENSG00000255595	LINC02350	-0.5087	0.139874	2.64178	0.000275989	0.0455752	-0.102556	0.0629723	2.44236	0.103399	0.708572	N/A	N/A	N/A	N/A	N/A
ENST00000653866	12	121887540	121888643	ENSG00000287493	ENSG00000287493	0.217764	0.0575325	4.13459	0.000153667	0.0313438	0.132596	0.0522722	3.34193	0.0111922	0.282329	0.161921	0.139857	2.11017	0.246962	0.924472
ENST00000664527	12	49536677	49538894	ENSG00000287537	ENSG00000287537	-0.324753	0.0761447	3.3851	1.99956e-05	0.00973205	-0.194765	0.0603845	3.09152	0.00125793	0.0838529	-0.141629	0.138375	2.16455	0.306064	0.939086
ENST00000668740	12	3485583	3491394	ENSG00000287243	THCAT155	-0.558127	0.104992	3.67715	1.06144e-07	0.000327189	-0.291353	0.0701616	3.31379	3.28711e-05	0.0078019	-0.504151	0.182037	2.34398	0.00561425	0.333253
ENST00000669735	12	8243147	8342048	ENSG00000286895	ENSG00000286895	-0.194607	0.0498184	4.59322	9.37068e-05	0.024515	-0.0641868	0.0425075	4.63965	0.131041	0.765382	-0.0235354	0.0891003	3.8701	0.791669	0.994368
ENST00000673532	12	3483714	3492819	ENSG00000287243	THCAT155	-0.852989	0.204401	2.90602	3.00455e-05	0.0115769	-0.389249	0.0979933	3.56608	7.12117e-05	0.0125341	0.0249309	0.294564	2.8176	0.93255	0.998053
ENST00000687015	12	8180207	8182032	ENSG00000226711	FAM66C	-0.188443	0.0493307	4.75383	0.000133458	0.029039	-0.0700755	0.045529	4.36566	0.12377	0.74992	0.0478753	0.103254	3.26829	0.642888	0.982321
ENST00000439928	13	23979810	24035027	ENSG00000228741	SPATA13	0.566596	0.122708	2.52986	3.88488e-06	0.00399171	N/A	N/A	N/A	N/A	N/A	N/A	N/A	N/A	N/A	N/A
ENST00000563635	13	75549773	75807120	ENSG00000261553	ENSG00000261553	-0.215331	0.0561061	5.27865	0.00012408	0.0285948	-0.110689	0.0460465	4.30762	0.0162234	0.334408	-0.279254	0.124563	2.80972	0.0249703	0.555279
ENST00000649209	13	24933006	24968453	ENSG00000291041	ENSG00000291041	-0.198711	0.0499119	4.73736	6.85571e-05	0.0211327	-0.112447	0.0421517	4.69918	0.00763797	0.234585	-0.171304	0.0783504	4.36051	0.0287877	0.581638
ENST00000658512	13	33276074	33281310	ENSG00000236581	STARD13-AS	0.286707	0.063088	4.75104	5.50529e-06	0.0046282	-0.0291124	0.0720442	2.25879	0.686146	0.993337	N/A	N/A	N/A	N/A	N/A
ENST00000691184	13	25172832	25179952	ENSG00000234056	LINC00463	0.911793	0.237384	1.59916	0.000122528	0.0285948	0.0261385	0.0762923	2.3953	0.731892	0.998793	0.175565	0.150771	3.32336	0.244243	0.924329
ENST00000448840	14	101071978	101077671	ENSG00000230805	ENSG00000230805	-0.742565	0.19392	1.7737	0.000128541	0.028643	-0.157642	0.0927203	2.68894	0.089096	0.666939	0.0479541	0.187833	2.4943	0.79849	0.996401
ENST00000553312	14	51765276	51825422	ENSG00000258535	ENSG00000258535	-0.173642	0.0479878	4.78654	0.000296354	0.0472506	-0.0467785	0.042882	4.6008	0.275333	0.916903	-0.0201096	0.0959403	3.51592	0.833976	0.996421
ENST00000557070	14	87353070	87573022	ENSG00000258859	LINC02296	-0.911603	0.1632	1.58385	2.32642e-08	0.000107568	-0.364123	0.0609495	2.52117	2.31263e-09	5.17533e-06	N/A	N/A	N/A	N/A	N/A
ENST00000502027	15	57304725	57307758	ENSG00000247982	LINC00926	0.44735	0.124001	2.8373	0.000308991	0.0480234	0.197308	0.0652548	2.66988	0.00249741	0.123025	0.431905	0.126174	3.44262	0.000619139	0.164325
ENST00000617013	15	66860303	66867023	ENSG00000277152	ENSG00000277152	0.285205	0.0773302	3.23496	0.000225896	0.0401726	-0.020196	0.0585359	2.51519	0.73008	0.99838	N/A	N/A	N/A	N/A	N/A
ENST00000664109	15	97630936	97666194	ENSG00000251209	LINC00923	-0.563499	0.144052	2.11826	9.16189e-05	0.024515	N/A	N/A	N/A	N/A	N/A	N/A	N/A	N/A	N/A	N/A
ENST00000686120	15	46410298	46731910	ENSG00000287704	ENSG00000287704	0.538429	0.13388	2.56017	5.77687e-05	0.0184212	0.0320165	0.0624711	2.03187	0.6083	0.982594	N/A	N/A	N/A	N/A	N/A
ENST00000565824	16	87493274	87497166	ENSG00000288568	ZCCHC14-DT	-0.492703	0.134262	2.10555	0.000242835	0.0413876	-0.0922124	0.0694326	1.83933	0.18415	0.844119	N/A	N/A	N/A	N/A	N/A
ENST00000635780	16	28258686	28292173	ENSG00000283662	ENSG00000283662	-0.258521	0.0636301	4.29733	4.84736e-05	0.0166022	-0.0720081	0.0446182	4.42355	0.106555	0.712515	-0.121003	0.10675	3.26744	0.256997	0.928292
ENST00000668774	16	55991744	56076647	ENSG00000246379	GNAO1-DT	-0.260045	0.0590179	4.02198	1.05198e-05	0.00670907	-0.0645936	0.0544509	3.15481	0.235515	0.894218	N/A	N/A	N/A	N/A	N/A
ENST00000562897	17	17011914	17014990	ENSG00000260328	Lnc-TNFRSF13B-2	-0.307433	0.0723448	5.10215	2.14194e-05	0.00997259	-0.23683	0.0370688	5.33249	1.67055e-10	6.16354e-07	-0.286195	0.0780469	5.15927	0.000245449	0.12941
ENST00000586076	17	75876372	75879546	ENSG00000267801	ENSG00000267801	0.378969	0.0699712	3.94246	6.09264e-08	0.000225367	0.0411424	0.0520777	3.58446	0.429516	0.967342	0.0886112	0.0832343	4.17928	0.287057	0.937056
ENST00000649512	17	77590532	77680687	ENSG00000285535	ENSG00000285535	-0.401749	0.109511	2.47975	0.000243917	0.0413876	-0.118146	0.061195	2.37753	0.0535264	0.561507	-0.094831	0.142546	2.17836	0.505881	0.966766
ENST00000650577	17	53276760	54066825	ENSG00000285939	ENSG00000285939	-0.416658	0.106691	2.56095	9.41102e-05	0.024515	-0.171436	0.0628828	2.12378	0.00640532	0.215783	N/A	N/A	N/A	N/A	N/A
ENST00000583348	18	14219914	14221384	ENSG00000290461	ENSG00000290461	-0.596757	0.15569	1.95881	0.000126597	0.0285948	-0.0325892	0.0729424	1.50308	0.655034	0.988532	N/A	N/A	N/A	N/A	N/A
ENST00000628174	18	26703086	26925827	ENSG00000260372	AQP4-AS1	-0.470142	0.127859	2.55208	0.000235955	0.0411697	N/A	N/A	N/A	N/A	N/A	N/A	N/A	N/A	N/A	N/A
ENST00000653759	18	74464410	74468707	ENSG00000287689	ENSG00000287689	0.50398	0.112814	3.48193	7.91979e-06	0.00610319	0.298968	0.0544451	3.08991	3.99258e-08	4.26826e-05	0.353796	0.120877	3.33662	0.00342342	0.287153
ENST00000670380	18	1099005	1310018	ENSG00000263551	ENSG00000263551	-0.630322	0.150124	1.83652	2.68491e-05	0.0108988	N/A	N/A	N/A	N/A	N/A	N/A	N/A	N/A	N/A	N/A
ENST00000590086	19	1321225	1322846	ENSG00000267372	ENSG00000267372	-0.351966	0.0596108	4.15708	3.53948e-09	4.93818e-05	-0.181201	0.0426417	4.70185	2.14351e-05	0.00553219	-0.13948	0.0718744	4.6376	0.0523067	0.667323
ENST00000595853	19	38535512	38537142	ENSG00000268055	ENSG00000268055	-0.597546	0.15553	2.34052	0.000122038	0.0285948	0.0501152	0.0591707	3.53989	0.397017	0.963806	0.320461	0.133021	4.01643	0.015992	0.485106
ENST00000433161	20	63102205	63104386	ENSG00000225978	HAR1A	-0.378129	0.0876765	4.03917	1.61215e-05	0.00876962	-0.16534	0.0403754	4.94893	4.22015e-05	0.00944409	-0.143451	0.0665454	5.08672	0.0311081	0.589776
ENST00000601296	20	63861212	63864293	ENSG00000268858	ENSG00000268858	-0.181184	0.0484856	4.80981	0.000186327	0.0350583	-0.0698938	0.0427125	4.64358	0.101761	0.704261	-0.127283	0.0631308	5.09003	0.0437818	0.642736
ENST00000703636	20	63865329	63928452	ENSG00000290226	ENSG00000290226	-0.373031	0.0929011	4.39042	5.93559e-05	0.0186066	N/A	N/A	N/A	N/A	N/A	N/A	N/A	N/A	N/A	N/A
ENST00000454115	21	45288035	45290652	ENSG00000223768	LINC00205	-0.338727	0.07816	3.37527	1.46585e-05	0.00847213	-0.133604	0.0797908	3.20482	0.0940471	0.682059	N/A	N/A	N/A	N/A	N/A
ENST00000658863	21	15368994	15402388	ENSG00000229425	Lnc-NRIP1-2	-1.10415	0.288652	1.26528	0.000130674	0.0287717	-0.160987	0.096447	2.52604	0.0950833	0.684712	N/A	N/A	N/A	N/A	N/A
ENST00000670049	21	39597203	39612857	ENSG00000184809	B3GALT5-AS1	0.505023	0.105672	3.20248	1.76031e-06	0.00215355	0.216977	0.0634336	2.80417	0.000624991	0.0562122	0.138311	0.110462	3.33661	0.210527	0.906468
ENST00000357802	22	42555212	42582039	ENSG00000291035	RRP7BP	-0.28067	0.0695218	5.13673	5.41034e-05	0.0175551	-0.058724	0.0474048	5.90915	0.215428	0.876863	0.0627719	0.0454992	6.78194	0.167702	0.866159
ENST00000439423	22	46055740	46058160	ENSG00000231010	ENSG00000231010	0.220576	0.0596533	3.84237	0.00021762	0.0398503	0.0328169	0.0582364	2.70176	0.573086	0.982594	0.137124	0.134758	2.20586	0.308889	0.939086
ENST00000641466	22	39242222	39251814	ENSG00000284633	ENSG00000284633	-0.287939	0.0679318	3.47879	2.24871e-05	0.0101439	-0.143101	0.0500458	3.69774	0.00424445	0.1654	-0.0868812	0.0994218	3.42666	0.382192	0.961643
ENST00000663363	22	48474156	48489324	ENSG00000287225	ENSG00000287225	-0.678419	0.179382	2.4609	0.000155585	0.0313438	-0.13458	0.0972313	2.27239	0.166322	0.820773	0.0646116	0.273163	1.38081	0.813021	0.996421
ENST00000651788	X	121093392	121298035	ENSG00000286163	ENSG00000286163	-0.253567	0.0638261	4.55666	7.10402e-05	0.0214135	-0.15221	0.0720642	2.69334	0.0346745	0.477039	N/A	N/A	N/A	N/A	N/A

### Sheet: S. Table S3
Supplementary Table S3: List of significant lncRNAs (n=146) differentially expressed in AD in ROSMAP
Transcript ID	Chr	Start (GRCh38)	End (GRCh38)	Ensembl Gene ID	Gene Name	Effect (Beta)	StdErr	Mean_Obs	p-value	q-value
ENST00000392097	1	169486076	169500182	ENSG00000213062	ENSG00000213062	-0.126807	0.0357686	5.51455	0.000392322	0.0442138
ENST00000424989	1	37454872	37474432	ENSG00000233621	ZC3H12A-DT	0.296423	0.0750718	2.83507	7.86319e-05	0.0135359
ENST00000437367	1	23368939	23371789	ENSG00000249087	ZNF436-AS1	-0.355628	0.0803792	1.65472	9.67201e-06	0.00329374
ENST00000445339	1	230002730	230007162	ENSG00000228058	LINC01736	0.44014	0.0838595	2.66798	1.53305e-07	0.000120076
ENST00000606861	1	3059615	3062531	ENSG00000177133	PRDM16-DT	-0.184626	0.0487768	5.05632	0.000153632	0.0218786
ENST00000610119	1	149264252	149264816	ENSG00000272755	ENSG00000272755	0.185737	0.0399627	4.94085	3.35549e-06	0.00150182
ENST00000625474	1	218442626	218443996	ENSG00000281453	TGFB2-OT1	0.321043	0.0771392	4.72646	3.15659e-05	0.00760739
ENST00000642131	1	11623558	11643416	ENSG00000284708	ENSG00000284708	0.200408	0.0393192	5.02011	3.45172e-07	0.000216285
ENST00000649182	1	82477890	82555561	ENSG00000233290	ENSG00000233290	-0.250774	0.0698883	2.10295	0.000332947	0.040747
ENST00000653257	1	228357012	228368554	ENSG00000287315	ENSG00000287315	-0.195568	0.0465203	4.18557	2.62323e-05	0.00652268
ENST00000658591	1	1600314	1602703	ENSG00000286989	Lnc-MIB2-1	-0.166555	0.0423659	4.69734	8.44762e-05	0.0142292
ENST00000663288	1	230002696	230007195	ENSG00000228058	LINC01736	0.5117	0.0983351	1.68863	1.95424e-07	0.0001331
ENST00000690463	1	23368964	23371789	ENSG00000249087	ZNF436-AS1	-0.307822	0.0791954	1.95272	0.000101547	0.0158816
ENST00000702336	1	156404252	156429429	ENSG00000125462	MIR9-1HG	-0.509856	0.135867	1.87829	0.000174995	0.0240465
ENST00000702396	1	156404252	156429431	ENSG00000125462	MIR9-1HG	0.217168	0.0598148	4.21216	0.000282682	0.0365968
ENST00000415640	2	39518639	39665343	ENSG00000231312	MAP4K3-DT	-0.190687	0.0534656	3.56914	0.000361729	0.0423018
ENST00000417947	2	237612977	237626525	ENSG00000227107	ENSG00000227107	-0.227275	0.0592968	2.49983	0.000126669	0.0190795
ENST00000443901	2	154696462	154697817	ENSG00000287900	ENSG00000287900	-0.283061	0.066675	1.77058	2.1821e-05	0.00553219
ENST00000444688	2	8312809	8383621	ENSG00000236790	LINC00299	0.397822	0.0826205	1.35558	1.47164e-06	0.000743652
ENST00000446698	2	39437425	39624356	ENSG00000231312	MAP4K3-DT	-0.336961	0.0944808	3.05933	0.000361854	0.0423018
ENST00000447876	2	104807573	104853183	ENSG00000233639	PANTR1	0.167988	0.0474131	4.36485	0.000395486	0.0442521
ENST00000652954	2	2707368	2838205	ENSG00000237720	ENSG00000237720	-0.286013	0.0702045	2.55769	4.6212e-05	0.00993761
ENST00000658302	2	2697490	2701812	ENSG00000287583	ENSG00000287583	-0.245035	0.0545387	3.15382	7.02708e-06	0.00259184
ENST00000663497	2	2830923	2840512	ENSG00000237720	ENSG00000237720	-0.249425	0.0701806	3.5973	0.00037935	0.0433761
ENST00000424691	3	10017485	10026395	ENSG00000291078	ENSG00000291078	-0.217745	0.0542339	4.74077	5.94669e-05	0.0109594
ENST00000435620	3	198057531	198080671	ENSG00000291192	ANKRD18DP	-0.228861	0.0640189	2.73583	0.000350374	0.04222
ENST00000631079	3	42264985	42266477	ENSG00000281160	ENSG00000281160	-0.204764	0.0498958	3.96267	4.06359e-05	0.00922552
ENST00000635852	3	46416524	46423591	ENSG00000283646	LINC02009	-0.226817	0.0563995	3.65789	5.78018e-05	0.0107793
ENST00000655253	3	191568522	191590115	ENSG00000223812	PYDC2-AS1	-0.252102	0.0635695	3.07524	7.31587e-05	0.0127337
ENST00000667184	3	191565938	191590047	ENSG00000223812	PYDC2-AS1	-0.202774	0.0576988	3.54485	0.000440816	0.0479541
ENST00000382488	4	8506828	8512610	ENSG00000205959	ENSG00000205959	-0.237335	0.0517096	4.28116	4.43757e-06	0.00173786
ENST00000422145	4	117428396	117691188	ENSG00000236922	LINC01378	-0.386747	0.0951237	2.01866	4.78839e-05	0.0100464
ENST00000507365	4	137545731	137603430	ENSG00000251632	LINC02172	0.196487	0.0546314	3.16104	0.000322415	0.0398774
ENST00000513071	4	107907226	107978982	ENSG00000245293	CYP2U1-AS1	0.1542	0.0380438	5.32488	5.05164e-05	0.0102771
ENST00000653944	4	138309782	138314504	ENSG00000251372	LINC00499	0.359567	0.0655301	3.09917	4.08707e-08	4.26826e-05
ENST00000656637	4	117371530	117412712	ENSG00000228358	LINC02263	-0.184192	0.0515787	4.00606	0.0003555	0.0423018
ENST00000667115	4	117406332	117411220	ENSG00000236922	LINC01378	-0.297508	0.079476	2.13034	0.000181572	0.0247333
ENST00000668756	4	117370948	117389207	ENSG00000228358	LINC02263	-0.481861	0.122997	1.80791	8.94089e-05	0.0145895
ENST00000671213	4	138309613	138314478	ENSG00000251372	LINC00499	0.390916	0.0523985	4.27507	8.62309e-14	1.35081e-09
ENST00000671622	4	78645880	78683185	ENSG00000251442	LINC01094	0.186984	0.0389434	5.1012	1.57527e-06	0.000747774
ENST00000503244	5	13860303	13901036	ENSG00000251423	ENSG00000251423	-0.435964	0.102109	2.02783	1.95844e-05	0.00528947
ENST00000504876	5	60488207	60526418	ENSG00000152931	PART1	-0.202443	0.0439057	5.96107	4.00994e-06	0.00165304
ENST00000508677	5	17404019	17441694	ENSG00000248455	LINC02217	-0.237512	0.0677014	1.79862	0.000451104	0.0487348
ENST00000509844	5	57614141	57617465	ENSG00000249436	LNCBRM	-0.502934	0.0913805	3.52929	3.71823e-08	4.26826e-05
ENST00000564741	5	6019029	6022283	ENSG00000261037	ENSG00000261037	-0.192784	0.0540014	3.27018	0.000357021	0.0423018
ENST00000606270	5	74865893	74867854	ENSG00000271714	FAM169A-AS1	-0.203565	0.0520868	3.50971	9.29907e-05	0.0148643
ENST00000623837	5	141825708	141826325	ENSG00000278925	ENSG00000278925	-0.289601	0.0692469	1.63954	2.88764e-05	0.00706794
ENST00000627179	5	82849009	82859958	ENSG00000281327	LINC01338	0.412263	0.0971259	2.59252	2.18957e-05	0.00553219
ENST00000651480	5	8839759	8898052	ENSG00000250198	LINC02199	0.382732	0.0696508	1.6411	3.90695e-08	4.26826e-05
ENST00000651719	5	66085405	66093937	ENSG00000285999	ENSG00000285999	0.241989	0.0597757	2.40681	5.15933e-05	0.0102941
ENST00000654717	5	82848260	82859983	ENSG00000281327	LINC01338	0.501129	0.095932	2.47954	1.75292e-07	0.000124816
ENST00000659756	5	88691761	88694049	ENSG00000250377	ENSG00000250377	0.403959	0.099383	2.27744	4.80996e-05	0.0100464
ENST00000674024	5	60488163	60547547	ENSG00000152931	PART1	-0.4901	0.12933	1.20826	0.000150937	0.0217123
ENST00000688369	5	33439317	33440649	ENSG00000249572	TARS1-DT	-0.275398	0.070232	1.85312	8.80886e-05	0.0145253
ENST00000691200	5	133239988	133241250	ENSG00000288758	ENSG00000288758	-0.242996	0.0557342	3.02536	1.30118e-05	0.00390375
ENST00000697533	5	176119560	176125165	ENSG00000289731	ENSG00000289731	-0.346672	0.0800363	2.92709	1.48139e-05	0.00414391
ENST00000422059	6	43995723	44074652	ENSG00000237686	SCIRT	-0.443714	0.108927	1.83807	4.63099e-05	0.00993761
ENST00000429345	6	6346465	6622744	ENSG00000216863	LY86-AS1	-0.198404	0.0453676	4.41921	1.22409e-05	0.00375988
ENST00000635954	6	149217936	149245554	ENSG00000228408	ENSG00000228408	0.267678	0.0607963	5.27115	1.06833e-05	0.00348652
ENST00000648356	6	27454568	27457575	ENSG00000285849	ENSG00000285849	-0.230179	0.0643609	1.96123	0.000348384	0.04222
ENST00000663119	6	164827732	164832114	ENSG00000227455	ENSG00000227455	0.37663	0.0969485	1.72486	0.000102397	0.0158816
ENST00000689670	6	94547689	94735938	ENSG00000289178	ENSG00000289178	-0.297867	0.0663367	1.86202	7.11454e-06	0.00259184
ENST00000701797	6	94546175	94735852	ENSG00000289178	ENSG00000289178	-0.259968	0.0719652	1.55703	0.00030337	0.0383249
ENST00000430027	7	96955141	97014065	ENSG00000231764	DLX6-AS1	-0.13581	0.0370943	5.63692	0.000251021	0.0327686
ENST00000432045	7	130876809	130913310	ENSG00000231721	LINC-PINT	0.150327	0.0408772	5.91196	0.000235506	0.0312645
ENST00000434537	7	101565306	101568976	ENSG00000233123	LINC01007	-0.339528	0.0608402	3.43485	2.39618e-08	3.76221e-05
ENST00000437900	7	101565306	101569006	ENSG00000233123	LINC01007	-0.377881	0.0547955	4.06267	5.34062e-12	2.78869e-08
ENST00000451953	7	101562779	101568971	ENSG00000233123	LINC01007	-0.382119	0.0706534	1.6402	6.36052e-08	5.86103e-05
ENST00000455963	7	28180322	28243903	ENSG00000234336	JAZF1-AS1	-0.328211	0.0888839	3.03831	0.000221986	0.0297215
ENST00000651844	7	130538954	130546900	ENSG00000286214	COPG2IT1	-0.132277	0.0308673	9.41576	1.82471e-05	0.00501475
ENST00000655797	7	155067086	155071704	ENSG00000220575	HTR5A-AS1	-0.520758	0.118648	1.36163	1.13817e-05	0.00356589
ENST00000511897	8	22877984	22888022	ENSG00000248738	ENSG00000248738	-0.209622	0.0520926	3.49221	5.72137e-05	0.0107793
ENST00000566457	8	22679013	22684009	ENSG00000261026	ENSG00000261026	-0.265358	0.0601334	2.38624	1.0203e-05	0.00340065
ENST00000607735	8	24955941	24957123	ENSG00000272157	ENSG00000272157	-0.205325	0.0559614	3.94345	0.000243465	0.0320494
ENST00000662470	8	63651457	63693249	ENSG00000287844	ENSG00000287844	-0.206885	0.0590024	2.58927	0.00045423	0.0487364
ENST00000673717	8	141581658	141662207	ENSG00000287677	ENSG00000287677	-0.322314	0.0915197	2.22737	0.000428631	0.0472852
ENST00000666389	9	134770651	134775671	ENSG00000286502	ENSG00000286502	-0.193163	0.0548155	3.16447	0.000425269	0.0472471
ENST00000366376	10	33684755	33709868	ENSG00000203565	ENSG00000203565	0.458975	0.0781928	2.27225	4.36335e-09	8.54398e-06
ENST00000443633	10	132943967	132965289	ENSG00000232903	LINC01166	-0.214196	0.0560765	3.06435	0.000133611	0.019561
ENST00000461291	10	132965534	132976354	ENSG00000240707	LINC01168	-0.230607	0.0531343	3.66546	1.42428e-05	0.0040566
ENST00000628708	10	46753605	46758198	ENSG00000290874	CTSLP2	-0.236906	0.0588121	2.60253	5.62099e-05	0.0107793
ENST00000656338	10	133565797	133611038	ENSG00000288107	ENSG00000288107	-0.414938	0.102609	2.58117	5.25713e-05	0.0102941
ENST00000689709	10	46876731	46895113	ENSG00000293529	ENSG00000293529	-0.33659	0.063071	4.4237	9.46656e-08	8.23854e-05
ENST00000690014	10	100373561	100375033	ENSG00000235823	OLMALINC	0.188469	0.0479865	4.01022	8.58212e-05	0.014302
ENST00000418612	11	1991096	1993670	ENSG00000232987	LINC01219	-0.337811	0.0694157	2.35603	1.13595e-06	0.000635522
ENST00000419080	11	1983237	1989993	ENSG00000226416	MRPL23-AS1	-0.207659	0.0508049	3.93085	4.36248e-05	0.0096251
ENST00000657165	11	75206048	75212892	ENSG00000255136	TPBGL-AS1	-0.299461	0.0738046	2.83357	4.96047e-05	0.0102245
ENST00000658767	11	119652534	119659245	ENSG00000245248	USP2-AS1	-0.32334	0.0646083	2.23951	5.59737e-07	0.000337241
ENST00000665956	11	71793408	71813677	ENSG00000293546	ALG1L9P	-0.310694	0.0691615	2.54421	7.04604e-06	0.00259184
ENST00000706364	11	119608423	119659284	ENSG00000245248	USP2-AS1	-0.20952	0.0480922	3.9771	1.32077e-05	0.00390375
ENST00000706418	11	119381785	119657395	ENSG00000245248	USP2-AS1	-0.264641	0.0501819	3.78745	1.33755e-07	0.000110277
ENST00000537720	12	132329850	132331575	ENSG00000255916	ENSG00000255916	-0.228772	0.0476042	4.11074	1.54211e-06	0.000747774
ENST00000539391	12	124206228	124209018	ENSG00000256596	ENSG00000256596	-0.219531	0.0616833	2.22861	0.000372279	0.0430236
ENST00000544067	12	193036	194130	ENSG00000255671	ENSG00000255671	0.270825	0.0717112	1.53985	0.000158977	0.0224358
ENST00000549278	12	89010701	89309566	ENSG00000246363	LINC02458	-0.314232	0.0883141	1.32459	0.000373521	0.0430236
ENST00000611513	12	89351015	89353271	ENSG00000274021	ENSG00000274021	-0.220616	0.0519133	3.63849	2.14049e-05	0.00553219
ENST00000619202	12	27700066	27700574	ENSG00000276261	ENSG00000276261	0.246511	0.0596996	2.48596	3.6404e-05	0.00851148
ENST00000636557	12	3298659	3366122	ENSG00000291189	ENSG00000291189	-0.326357	0.0675302	2.77476	1.34653e-06	0.000703113
ENST00000653590	12	127486938	127533242	ENSG00000286922	ENSG00000286922	-0.228273	0.0649236	1.92027	0.000438057	0.0479541
ENST00000666805	12	127915437	127947949	ENSG00000256193	LINC00507	-0.25249	0.0612296	3.04257	3.72892e-05	0.00859023
ENST00000668325	12	127726339	127732171	ENSG00000288523	ENSG00000288523	-0.234682	0.0606782	2.32147	0.000109886	0.0168762
ENST00000668740	12	3485583	3491394	ENSG00000287243	THCAT155	-0.291353	0.0701616	3.31379	3.28711e-05	0.0078019
ENST00000673532	12	3483714	3492819	ENSG00000287243	THCAT155	-0.389249	0.0979933	3.56608	7.12117e-05	0.0125341
ENST00000691601	12	2824876	2826220	ENSG00000288984	ENSG00000288984	0.171165	0.0482306	4.26677	0.000386859	0.0439141
ENST00000414407	13	30803206	30810645	ENSG00000237879	LINC00398	-0.244374	0.0679594	1.70983	0.000323296	0.0398774
ENST00000662947	13	44094822	44147735	ENSG00000226519	LINC00390	-0.225031	0.0586223	2.56431	0.000123713	0.0188152
ENST00000424076	14	100826118	100847285	ENSG00000214548	MEG3	-0.449615	0.118654	4.17405	0.000151078	0.0217123
ENST00000557070	14	87353070	87573022	ENSG00000258859	LINC02296	-0.364123	0.0609495	2.52117	2.31263e-09	5.17533e-06
ENST00000649036	14	100826116	100861012	ENSG00000214548	MEG3	-0.489287	0.124292	2.05884	8.26435e-05	0.0140719
ENST00000687035	14	85528318	85531660	ENSG00000205562	FLRT2-AS1	-0.313593	0.0566403	3.5872	3.08444e-08	4.26826e-05
ENST00000693632	14	32933338	32933801	ENSG00000289111	ENSG00000289111	0.307924	0.0629598	2.01046	1.0043e-06	0.000582678
ENST00000560522	15	90920218	90921186	ENSG00000259661	ENSG00000259661	0.333206	0.092134	4.23743	0.000298575	0.0383249
ENST00000620791	15	90074512	90076644	ENSG00000259291	ZNF710-AS1	-0.144136	0.030472	6.56347	2.24398e-06	0.00103388
ENST00000656756	15	100892343	100919391	ENSG00000259583	ALDH1A3-AS1	-0.179451	0.039009	5.23162	4.22003e-06	0.00169505
ENST00000378417	16	88088041	88100959	ENSG00000205037	ENSG00000205037	-0.151272	0.0418623	4.75074	0.000302024	0.0383249
ENST00000398177	16	70755035	70773242	ENSG00000214353	VAC14-AS1	0.180032	0.047122	4.45925	0.000133155	0.019561
ENST00000564490	16	19760761	19766099	ENSG00000261195	ENSG00000261195	0.204763	0.047077	4.13575	1.36426e-05	0.00395761
ENST00000564564	16	56635763	56636996	ENSG00000290662	MT1JP	0.313458	0.0648132	2.81581	1.32257e-06	0.000703113
ENST00000565768	16	56617423	56618832	ENSG00000291105	ENSG00000291105	0.224724	0.0598286	3.95398	0.000172567	0.0239227
ENST00000565817	16	19761560	19766073	ENSG00000261195	ENSG00000261195	0.281713	0.0609499	2.7037	3.79986e-06	0.00160878
ENST00000570056	16	83720402	83772949	ENSG00000260788	CEDORA	0.27795	0.0697775	3.29327	6.79452e-05	0.012095
ENST00000669198	16	83735026	83772884	ENSG00000260788	CEDORA	0.396849	0.0733207	3.50025	6.21492e-08	5.86103e-05
ENST00000670287	16	83743772	83772949	ENSG00000260788	CEDORA	0.261819	0.0469187	4.19329	2.40167e-08	3.76221e-05
ENST00000679262	16	28537040	28620133	ENSG00000289754	ENSG00000289754	0.327734	0.0707797	4.58928	3.65066e-06	0.00158855
ENST00000416958	17	4497394	4499674	ENSG00000229782	SPNS2-AS1	-0.230564	0.0622255	2.21193	0.000211148	0.0285141
ENST00000515692	17	49887598	49900893	ENSG00000248954	ENSG00000248954	-0.260136	0.0650572	1.8532	6.37266e-05	0.0114744
ENST00000562897	17	17011914	17014990	ENSG00000260328	Lnc-TNFRSF13B-2	-0.23683	0.0370688	5.33249	1.67055e-10	6.16354e-07
ENST00000615128	17	36183235	36188882	ENSG00000274767	ENSG00000274767	-0.294225	0.0669334	2.95616	1.10372e-05	0.00352851
ENST00000623254	17	34574123	34579369	ENSG00000197322	TMEM132E-DT	-0.37335	0.0531453	3.81507	2.13949e-12	1.67576e-08
ENST00000655053	17	58241164	58247385	ENSG00000286788	ENSG00000286788	-0.211975	0.0589012	2.842	0.000319661	0.0398774
ENST00000581719	18	902764	906667	ENSG00000265179	ENSG00000265179	-0.309775	0.0691822	2.97429	7.54605e-06	0.00264648
ENST00000653759	18	74464410	74468707	ENSG00000287689	ENSG00000287689	0.298968	0.0544451	3.08991	3.99258e-08	4.26826e-05
ENST00000661793	18	46757547	46760342	ENSG00000270112	ST8SIA5-DT	-0.201329	0.052664	3.6317	0.000131887	0.019561
ENST00000586051	19	11322156	11324195	ENSG00000267576	ENSG00000267576	0.304986	0.0757824	4.01591	5.70968e-05	0.0107793
ENST00000590086	19	1321225	1322846	ENSG00000267372	ENSG00000267372	-0.181201	0.0426417	4.70185	2.14351e-05	0.00553219
ENST00000591312	19	44715557	44718702	ENSG00000266903	CEACAM16-AS1	0.424397	0.0689842	2.36064	7.647e-10	1.9965e-06
ENST00000655494	19	4769132	4772560	ENSG00000176840	MIR7-3HG	-0.336068	0.0837828	2.66278	6.04162e-05	0.0110049
ENST00000692499	19	33175824	33176926	ENSG00000289378	ENSG00000289378	-0.245362	0.0626863	2.05562	9.0732e-05	0.0146527
ENST00000702186	19	35066692	35106293	ENSG00000227392	HPN-AS1	0.231632	0.0615641	2.84204	0.000168252	0.0235328
ENST00000433161	20	63102205	63104386	ENSG00000225978	HAR1A	-0.16534	0.0403754	4.94893	4.22015e-05	0.00944409
ENST00000700928	21	20742921	20803084	ENSG00000224924	LINC00320	0.752443	0.143696	1.9565	1.63775e-07	0.000122168
ENST00000380990	22	47621043	47631569	ENSG00000205634	LINC00898	-0.346482	0.0774074	1.67766	7.60239e-06	0.00264648
ENST00000620145	22	26657515	26676475	ENSG00000225783	MIAT	-0.441683	0.113152	7.16315	9.48328e-05	0.0150056
ENST00000660125	22	47622378	47630551	ENSG00000205634	LINC00898	-0.439856	0.0691176	2.29001	1.9673e-10	6.16354e-07
ENST00000635841	X	73820848	73850624	ENSG00000229807	XIST	-0.508056	0.099066	1.96446	2.92127e-07	0.000190674
ENST00000648829	X	73820656	73830641	ENSG00000229807	XIST	-0.455412	0.112558	2.18884	5.20955e-05	0.0102941

### Sheet: S. Table S4
Supplementary Table S4: List of significant lncRNAs (n=11) differentially expressed in AD in BANNER
Transcript ID	Chr	Start (GRCh38)	End (GRCh38)	Ensembl Gene ID	Gene Name	Effect (Beta)	StdErr	Mean_Obs	p-value	q-value
ENST00000444865	13	106376766	106377795	ENSG00000233532	LINC00460	-0.888885	0.217817	1.86905	4.48651e-05	0.0480833
ENST00000512295	15	41826026	41827855	ENSG00000250379	ENSG00000250379	0.345361	0.0771062	4.55223	7.49847e-06	0.0249977
ENST00000521256	14	100857624	100861021	ENSG00000214548	MEG3	0.470872	0.106458	7.29881	9.7308e-06	0.0249977
ENST00000557075	15	92567820	92571697	ENSG00000258647	LINC00930	0.626682	0.143565	2.5802	1.27046e-05	0.0249977
ENST00000581719	18	902764	906667	ENSG00000265179	ENSG00000265179	-0.758426	0.174307	1.60707	1.35464e-05	0.0249977
ENST00000602585	15	100547765	100550153	ENSG00000270127	ENSG00000270127	0.389408	0.0942648	4.2862	3.61189e-05	0.0444343
ENST00000616071	11	67374416	67374932	ENSG00000275484	ENSG00000275484	0.581307	0.102718	3.32196	1.52035e-08	0.000168333
ENST00000653944	4	138309782	138314504	ENSG00000251372	LINC00499	0.64781	0.151618	3.53146	1.93155e-05	0.0267327
ENST00000656926	9	61856615	62096543	ENSG00000231527	FAM27C	-0.762294	0.177883	1.85376	1.82443e-05	0.0267327
ENST00000659509	7	425373	430834	ENSG00000286710	ENSG00000286710	0.443046	0.108956	3.23454	4.77707e-05	0.0480833
ENST00000669476	21	46229221	46251871	ENSG00000215424	MCM3AP-AS1	1.33832	0.288646	1.57367	3.54255e-06	0.0196115

### Sheet: S. Table S5
Supplementary Table S5: Significant meta-analysis results of differentially expressed lncRNAs in AD vs. controls showing the same direction of effect (n=356) in all three datasets
Transcript ID	Chr	Start (GRCh38)	End (GRCh38)	Ensembl Gene ID	Gene Name	Effect (Beta)	StdErr	p-value	q-value	Direction	Total Subjects
ENST00000337335	1	228204466	228213664	ENSG00000162913	OBSCN-AS1	-0.1979	0.0472	2.798e-05	0.00302621	---	1220
ENST00000392097	1	169486076	169500182	ENSG00000213062	ENSG00000213062	-0.1243	0.0272	4.75e-06	0.000739158	---	1220
ENST00000422216	1	47225797	47230750	ENSG00000226252	ENSG00000226252	0.1671	0.0444	0.000165	0.0114583	+++	1220
ENST00000440494	1	243917402	244047317	ENSG00000226828	LINC02774	-0.1581	0.0479	0.000958	0.0358375	---	1220
ENST00000445339	1	230002730	230007162	ENSG00000228058	LINC01736	0.4323	0.0755	1.05e-08	5.52155e-06	+++	1220
ENST00000454651	1	201507241	201534784	ENSG00000224536	CSRP1-AS1	0.1823	0.0368	7.132e-07	0.000157628	+++	1220
ENST00000455405	1	16754910	16758872	ENSG00000290851	ENSG00000290851	0.1448	0.0436	0.0008932	0.0348383	+++	1220
ENST00000456414	1	116493016	116499212	ENSG00000224950	ENSG00000224950	0.1968	0.0573	0.0005926	0.0261946	+++	1220
ENST00000497822	1	156404252	156421811	ENSG00000125462	MIR9-1HG	-0.1955	0.0589	0.0009068	0.034921	---	1220
ENST00000497824	1	156404256	156429579	ENSG00000125462	MIR9-1HG	-0.1469	0.0412	0.0003631	0.0192936	---	1220
ENST00000532137	1	149018671	149026269	ENSG00000255148	ENSG00000255148	0.153	0.0482	0.001514	0.0475072	+++	1220
ENST00000564063	1	108199926	108201491	ENSG00000260879	ENSG00000260879	-0.2197	0.0535	4.021e-05	0.00393079	---	1220
ENST00000608430	1	159854870	159867685	ENSG00000272668	ENSG00000272668	-0.1077	0.0341	0.00157	0.0486636	---	1220
ENST00000610119	1	149264252	149264816	ENSG00000272755	ENSG00000272755	0.1653	0.0346	1.778e-06	0.000331595	+++	1220
ENST00000610272	1	179881607	179882595	ENSG00000272906	ENSG00000272906	0.1893	0.0478	7.601e-05	0.00626569	+++	1220
ENST00000637601	1	120528387	120548357	ENSG00000290999	ENSG00000290999	0.1069	0.0287	0.000196	0.0127735	+++	1220
ENST00000642131	1	11623558	11643416	ENSG00000284708	ENSG00000284708	0.2018	0.0311	8.964e-11	8.5438e-08	+++	1220
ENST00000653257	1	228357012	228368554	ENSG00000287315	ENSG00000287315	-0.1736	0.036	1.403e-06	0.000281036	---	1220
ENST00000657111	1	148156196	148158546	ENSG00000232265	LINC02805	-0.1738	0.0511	0.0006761	0.0284821	---	1220
ENST00000658591	1	1600314	1602703	ENSG00000286989	Lnc-MIB2-1	-0.1642	0.0347	2.157e-06	0.000386991	---	1220
ENST00000660480	1	230002688	230007195	ENSG00000228058	LINC01736	0.382	0.0935	4.368e-05	0.00416325	+++	1220
ENST00000662742	1	149175770	149259987	ENSG00000274265	ENSG00000274265	0.127	0.0337	0.0001611	0.0112696	+++	1220
ENST00000663288	1	230002696	230007195	ENSG00000228058	LINC01736	0.437	0.0867	4.716e-07	0.000110645	+++	1220
ENST00000666951	1	248562604	248565299	ENSG00000224521	ENSG00000224521	-0.1985	0.057	0.0004988	0.0231912	---	1220
ENST00000674823	1	116401570	116418625	ENSG00000203865	ATP1A1-AS1	0.0945	0.0298	0.001508	0.0474165	+++	1220
ENST00000689877	1	92028938	92029903	ENSG00000289483	ENSG00000289483	-0.166	0.043	0.0001129	0.0084814	---	1220
ENST00000690463	1	23368964	23371789	ENSG00000249087	ZNF436-AS1	-0.3338	0.074	6.354e-06	0.000922843	---	1220
ENST00000703018	1	156404256	156429431	ENSG00000125462	MIR9-1HG	-0.1634	0.0518	0.0016	0.0493927	---	1220
ENST00000415640	2	39518639	39665343	ENSG00000231312	MAP4K3-DT	-0.2118	0.0433	9.808e-07	0.000207739	---	1220
ENST00000420330	2	117833937	117841658	ENSG00000236255	ENSG00000236255	0.1213	0.0377	0.001316	0.0444004	+++	1220
ENST00000426083	2	39436637	39604076	ENSG00000231312	MAP4K3-DT	-0.177	0.0542	0.001099	0.039067	---	1220
ENST00000434301	2	100104919	100107504	ENSG00000230393	ENSG00000230393	-0.1911	0.0521	0.0002424	0.014669	---	1220
ENST00000435328	2	172723186	172736206	ENSG00000228016	RAPGEF4-AS1	-0.144	0.0393	0.0002516	0.0149938	---	1220
ENST00000438816	2	124011984	124025173	ENSG00000228400	CNTNAP5-DT	-0.1732	0.0439	8.054e-05	0.0065681	---	1220
ENST00000439412	2	60823069	60881317	ENSG00000228414	REL-DT	-0.2123	0.0598	0.000387	0.020074	---	1220
ENST00000446698	2	39437425	39624356	ENSG00000231312	MAP4K3-DT	-0.3814	0.0821	3.419e-06	0.000554678	---	1220
ENST00000447433	2	11124219	11132770	ENSG00000145063	ENSG00000145063	-0.1581	0.0456	0.0005256	0.0239982	---	1220
ENST00000506009	2	46568256	46580238	ENSG00000250116	RHOQ-AS1	0.1597	0.0455	0.0004496	0.0217663	+++	1220
ENST00000553181	2	10448689	10457692	ENSG00000257135	ODC1-DT	-0.2456	0.0587	2.865e-05	0.00305533	---	1220
ENST00000567613	2	127023537	127025826	ENSG00000260634	ENSG00000260634	-0.1428	0.0449	0.001464	0.0467051	---	1220
ENST00000606164	2	88628171	88631821	ENSG00000234028	EIF2AK3-DT	-0.1426	0.0446	0.001378	0.0450642	---	1220
ENST00000623136	2	238152889	238155994	ENSG00000279484	KLHL30-AS1	-0.1671	0.045	0.0002036	0.0131757	---	1220
ENST00000652954	2	2707368	2838205	ENSG00000237720	ENSG00000237720	-0.3229	0.0645	5.487e-07	0.000123054	---	1220
ENST00000654118	2	110375627	110383516	ENSG00000175772	LINC01106	-0.1504	0.047	0.001367	0.0448317	---	1220
ENST00000655823	2	2638178	2696285	ENSG00000234929	ENSG00000234929	-0.2005	0.047	1.982e-05	0.00228981	---	1220
ENST00000658275	2	7430005	7450223	ENSG00000229727	ENSG00000229727	-0.1572	0.0471	0.000834	0.0332076	---	1220
ENST00000658302	2	2697490	2701812	ENSG00000287583	ENSG00000287583	-0.2776	0.048	7.428e-09	4.09081e-06	---	1220
ENST00000662205	2	154689392	154694937	ENSG00000287900	ENSG00000287900	-0.2033	0.0421	1.346e-06	0.000273687	---	1220
ENST00000663243	2	5932791	5980214	ENSG00000232044	SILC1	0.1219	0.0336	0.0002879	0.0166826	+++	1220
ENST00000663636	2	7923614	8278186	ENSG00000235665	LINC00298	0.2507	0.0635	7.857e-05	0.0064419	+++	1220
ENST00000664834	2	212932894	212937520	ENSG00000286965	ENSG00000286965	0.1793	0.0457	8.774e-05	0.00692853	+++	1220
ENST00000671005	2	158847619	158870393	ENSG00000286621	ENSG00000286621	-0.1281	0.0403	0.001492	0.0471077	---	1220
ENST00000685339	2	94196230	94208396	ENSG00000291142	ENSG00000291142	-0.0862	0.0255	0.0007196	0.0297396	---	1220
ENST00000691960	2	222320322	222321656	ENSG00000291155	CT75	-0.168	0.051	0.0009775	0.0360941	---	1220
ENST00000424691	3	10017485	10026395	ENSG00000291078	ENSG00000291078	-0.2223	0.0501	9.111e-06	0.00118754	---	1220
ENST00000565519	3	32236688	32238599	ENSG00000261572	ENSG00000261572	-0.199	0.0479	3.316e-05	0.00337127	---	1220
ENST00000611158	3	13933056	13936944	ENSG00000290338	FGD5P1	-0.1655	0.0512	0.001222	0.0421618	---	1220
ENST00000631079	3	42264985	42266477	ENSG00000281160	ENSG00000281160	-0.2131	0.0443	1.474e-06	0.000288186	---	1220
ENST00000635852	3	46416524	46423591	ENSG00000283646	LINC02009	-0.1955	0.0473	3.622e-05	0.00365798	---	1220
ENST00000638439	3	75624275	75670156	ENSG00000293315	ENSG00000293315	-0.1785	0.0505	0.0004089	0.0206403	---	1220
ENST00000642823	3	181727718	181740681	ENSG00000242808	SOX2-OT	0.1803	0.055	0.001036	0.0375273	+++	1220
ENST00000650377	3	133799440	133806139	ENSG00000285908	ENSG00000285908	0.1777	0.0484	0.0002447	0.0147497	+++	1220
ENST00000654226	3	126287705	126291525	ENSG00000250934	ENSG00000250934	-0.1859	0.0454	4.277e-05	0.00412812	---	1220
ENST00000655253	3	191568522	191590115	ENSG00000223812	PYDC2-AS1	-0.3058	0.0574	9.886e-08	3.50608e-05	---	1220
ENST00000661342	3	9377379	9397496	ENSG00000206573	THUMPD3-AS1	0.1439	0.0434	0.0009252	0.0352005	+++	1220
ENST00000667184	3	191565938	191590047	ENSG00000223812	PYDC2-AS1	-0.1837	0.0492	0.0001873	0.0124188	---	1220
ENST00000702187	3	186826642	186827550	ENSG00000289971	ENSG00000289971	-0.1634	0.0457	0.0003543	0.0188919	---	1220
ENST00000702645	3	15860150	16137527	ENSG00000287042	ENSG00000287042	-0.1539	0.0423	0.0002724	0.016039	---	1220
ENST00000313946	4	3941760	3955415	ENSG00000290374	FAM86EP	-0.1711	0.0506	0.0007228	0.0297911	---	1220
ENST00000382488	4	8506828	8512610	ENSG00000205959	Lnc-TRMT44-1	-0.2666	0.0385	4.095e-12	8.92125e-09	---	1220
ENST00000503259	4	78645870	78664974	ENSG00000251442	LINC01094	0.2099	0.0525	6.437e-05	0.00550193	+++	1220
ENST00000503704	4	82899823	82900569	ENSG00000251022	THAP9-AS1	-0.1773	0.055	0.001253	0.0431337	---	1220
ENST00000504792	4	82893545	82900508	ENSG00000251022	THAP9-AS1	-0.0913	0.0274	0.0008504	0.0335106	---	1220
ENST00000507365	4	137545731	137603430	ENSG00000251632	LINC02172	0.2012	0.0443	5.433e-06	0.000812287	+++	1220
ENST00000513071	4	107907226	107978982	ENSG00000245293	CYP2U1-AS1	0.1089	0.0307	0.0003957	0.0202497	+++	1220
ENST00000562284	4	47431960	47438959	ENSG00000260918	ENSG00000260918	-0.0798	0.0243	0.001047	0.0377825	---	1220
ENST00000605270	4	184503271	184537626	ENSG00000271538	LINC02427	-0.1406	0.0403	0.0004808	0.0224553	---	1220
ENST00000652566	4	119686538	119693563	ENSG00000286241	ENSG00000286241	-0.1601	0.0485	0.0009617	0.0358375	---	1220
ENST00000653944	4	138309782	138314504	ENSG00000251372	LINC00499	0.3931	0.0593	3.391e-11	4.3094e-08	+++	1220
ENST00000658596	4	13988759	14003756	ENSG00000250634	LINC01182	-0.377	0.1071	0.0004318	0.0211056	---	1220
ENST00000671213	4	138309613	138314478	ENSG00000251372	LINC00499	0.3518	0.0448	4.005e-15	1.52691e-11	+++	1220
ENST00000433265	5	181261200	181264581	ENSG00000248275	TRIM52-AS1	0.2757	0.0851	0.001193	0.0413483	+++	1220
ENST00000503244	5	13860303	13901036	ENSG00000251423	ENSG00000251423	-0.4683	0.0922	3.789e-07	9.74983e-05	---	1220
ENST00000504876	5	60488207	60526418	ENSG00000152931	PART1	-0.219	0.0415	1.297e-07	4.2992e-05	---	1220
ENST00000506884	5	60488124	60548813	ENSG00000152931	PART1	-0.137	0.0396	0.0005442	0.0245534	---	1220
ENST00000512675	5	176049678	176062021	ENSG00000248469	ENSG00000248469	-0.1283	0.0363	0.0004089	0.0206403	---	1220
ENST00000515734	5	60487713	60491518	ENSG00000152931	PART1	-0.2616	0.0825	0.001526	0.0476875	---	1220
ENST00000564741	5	6019029	6022283	ENSG00000261037	ENSG00000261037	-0.2078	0.0483	1.693e-05	0.00203293	---	1220
ENST00000602502	5	135399280	135401296	ENSG00000270021	ENSG00000270021	-0.1404	0.0361	0.0001011	0.00767052	---	1220
ENST00000606270	5	74865893	74867854	ENSG00000271714	FAM169A-AS1	-0.2092	0.0397	1.325e-07	4.2992e-05	---	1220
ENST00000623673	5	441498	443160	ENSG00000221990	EXOC3-AS1	-0.1267	0.0351	0.0003056	0.0171338	---	1220
ENST00000625268	5	161907111	162001536	ENSG00000280776	LINC01202	-0.1607	0.0375	1.85e-05	0.00217019	---	1220
ENST00000627179	5	82849009	82859958	ENSG00000281327	LINC01338	0.3144	0.0675	3.202e-06	0.000530766	+++	1220
ENST00000650646	5	178009326	178048959	ENSG00000204677	FAM153CP	-0.1829	0.0528	0.0005386	0.0244454	---	1220
ENST00000651480	5	8839759	8898052	ENSG00000250198	LINC02199	0.3502	0.0589	2.795e-09	1.77599e-06	+++	1220
ENST00000651719	5	66085405	66093937	ENSG00000285999	ENSG00000285999	0.3083	0.0495	4.828e-10	3.87511e-07	+++	1220
ENST00000653000	5	1933889	2119251	ENSG00000248994	ENSG00000248994	-0.2351	0.0652	0.0003095	0.0172258	---	1220
ENST00000654717	5	82848260	82859983	ENSG00000281327	LINC01338	0.4815	0.0833	7.511e-09	4.09081e-06	+++	1220
ENST00000656081	5	1345197	1350786	ENSG00000286388	ENSG00000286388	-0.1031	0.0302	0.0006514	0.0279426	---	1220
ENST00000656315	5	44742420	44746096	ENSG00000251141	MRPS30-DT	-0.1016	0.0301	0.0007515	0.0306427	---	1220
ENST00000659841	5	127231959	127290703	ENSG00000286615	ENSG00000286615	0.2718	0.085	0.001393	0.0452948	+++	1220
ENST00000660496	5	2071377	2119314	ENSG00000248994	ENSG00000248994	-0.2542	0.0678	0.0001766	0.0119166	---	1220
ENST00000660812	5	113738106	113776837	ENSG00000286839	ENSG00000286839	0.2173	0.0479	5.834e-06	0.000863772	+++	1220
ENST00000663633	5	74111690	74536824	ENSG00000248673	LINC01331	-0.2407	0.0601	6.204e-05	0.00534525	---	1220
ENST00000691200	5	133239988	133241250	ENSG00000288758	ENSG00000288758	-0.2501	0.0497	4.794e-07	0.00011077	---	1220
ENST00000697533	5	176119560	176125165	ENSG00000289731	ENSG00000289731	-0.3934	0.0707	2.573e-08	1.15407e-05	---	1220
ENST00000429345	6	6346465	6622744	ENSG00000216863	LY86-AS1	-0.2085	0.04	1.839e-07	5.49897e-05	---	1220
ENST00000432673	6	138692548	138697288	ENSG00000225177	NHSL1-AS1	0.167	0.0509	0.001023	0.0373224	+++	1220
ENST00000531702	6	111599875	111602295	ENSG00000255389	ENSG00000255389	0.1056	0.0297	0.0003708	0.0194711	+++	1220
ENST00000564248	6	136335714	136336087	ENSG00000260418	ENSG00000260418	0.1373	0.0295	3.135e-06	0.000525371	+++	1220
ENST00000565695	6	100881450	100882993	ENSG00000260000	ENSG00000260000	-0.1871	0.0454	3.695e-05	0.00368691	---	1220
ENST00000607278	6	6618606	6622739	ENSG00000216863	LY86-AS1	-0.1908	0.0444	1.751e-05	0.00208615	---	1220
ENST00000625013	6	71373251	71420148	ENSG00000233237	LINC00472	0.103	0.0325	0.001507	0.0474165	+++	1220
ENST00000651660	6	71407864	71420745	ENSG00000233237	LINC00472	0.1505	0.0317	2.102e-06	0.000381613	+++	1220
ENST00000655679	6	6366070	6622756	ENSG00000216863	LY86-AS1	-0.2235	0.0525	2.041e-05	0.00232278	---	1220
ENST00000658885	6	163181690	163191798	ENSG00000225683	PACRG-AS3	0.2646	0.074	0.0003513	0.0187976	+++	1220
ENST00000660774	6	163181714	163192027	ENSG00000225683	PACRG-AS3	0.1665	0.0517	0.001271	0.043396	+++	1220
ENST00000664082	6	11722547	11731923	ENSG00000287593	ENSG00000287593	-0.2091	0.0545	0.0001249	0.00926845	---	1220
ENST00000665268	6	79077841	79080890	ENSG00000286340	ENSG00000286340	-0.169	0.0494	0.0006305	0.027359	---	1220
ENST00000689527	6	107595351	107597651	ENSG00000289433	ENSG00000289433	-0.1237	0.0372	0.0008744	0.0342792	---	1220
ENST00000701446	6	146840582	147131986	ENSG00000233452	STXBP5-AS1	-0.1897	0.0562	0.0007316	0.0299917	---	1220
ENST00000701797	6	94546175	94735852	ENSG00000289178	ENSG00000289178	-0.262	0.0641	4.318e-05	0.00414148	---	1220
ENST00000414739	7	100212022	100272214	ENSG00000291122	CASTOR3P	0.093	0.0275	0.0007184	0.0297396	+++	1220
ENST00000430027	7	96955141	97014065	ENSG00000231764	DLX6-AS1	-0.1824	0.034	8.274e-08	3.00425e-05	---	1220
ENST00000432045	7	130876809	130913310	ENSG00000231721	LINC-PINT	0.1704	0.0326	1.649e-07	5.10265e-05	+++	1220
ENST00000434537	7	101565306	101568976	ENSG00000233123	LINC01007	-0.3972	0.0578	6.413e-12	1.22248e-08	---	1220
ENST00000437900	7	101565306	101569006	ENSG00000233123	LINC01007	-0.4013	0.0499	8.415e-16	4.27763e-12	---	1220
ENST00000444874	7	100336243	100367663	ENSG00000272752	STAG3L5P-PVRIG2P-PILRB	-0.2552	0.0755	0.0007298	0.0299917	---	1220
ENST00000455963	7	28180322	28243903	ENSG00000234336	JAZF1-AS1	-0.2581	0.0758	0.0006566	0.028048	---	1220
ENST00000467537	7	141652381	141656810	ENSG00000244701	ENSG00000244701	0.1388	0.0348	6.798e-05	0.0057276	+++	1220
ENST00000604965	7	130507660	130508282	ENSG00000270953	ENSG00000270953	-0.1196	0.0357	0.0008135	0.032647	---	1220
ENST00000608412	7	130936464	130939661	ENSG00000273319	ENSG00000273319	0.1695	0.0411	3.699e-05	0.00368691	+++	1220
ENST00000610193	7	131493964	131497694	ENSG00000273489	ENSG00000273489	0.0878	0.0278	0.001583	0.048967	+++	1220
ENST00000636308	7	76959835	77025733	ENSG00000265479	DTX2P1-UPK3BP1-PMS2P11	-0.0867	0.0259	0.0008112	0.0326406	---	1220
ENST00000641315	7	97852136	97928411	ENSG00000284707	ENSG00000284707	-0.1969	0.06	0.001028	0.0373988	---	1220
ENST00000647388	7	130938963	131107923	ENSG00000231721	LINC-PINT	0.13	0.0375	0.0005292	0.0240904	+++	1220
ENST00000651844	7	130538954	130546900	ENSG00000286214	COPG2IT1	-0.1494	0.0257	5.78e-09	3.5258e-06	---	1220
ENST00000659509	7	425373	430834	ENSG00000286710	ENSG00000286710	0.2571	0.0454	1.536e-08	7.32e-06	+++	1220
ENST00000660767	7	30561264	30594776	ENSG00000196295	GARS1-DT	-0.1407	0.0361	9.769e-05	0.00748629	---	1220
ENST00000663681	7	144195597	144255116	ENSG00000244198	ARHGEF35-AS1	0.1539	0.0475	0.001208	0.0417732	+++	1220
ENST00000663907	7	13716401	13733146	ENSG00000229618	ENSG00000229618	-0.2535	0.0536	2.207e-06	0.000391358	---	1220
ENST00000690819	7	105011710	105013068	ENSG00000228393	LINC01004	0.1049	0.033	0.001489	0.0471077	+++	1220
ENST00000310542	8	8240369	8244863	ENSG00000291049	FAM86B3P	-0.1401	0.0438	0.001387	0.045196	---	1220
ENST00000436771	8	103132959	103141512	ENSG00000236939	BAALC-AS2	-0.1753	0.0508	0.0005589	0.0250683	---	1220
ENST00000511897	8	22877984	22888022	ENSG00000248738	ENSG00000248738	-0.2134	0.0455	2.76e-06	0.000472921	---	1220
ENST00000518557	8	9900064	9901200	ENSG00000253230	MIR124-1HG	0.2139	0.0601	0.0003734	0.0194711	+++	1220
ENST00000521102	8	103153394	103172161	ENSG00000247081	BAALC-AS1	-0.2023	0.0531	0.0001386	0.0101067	---	1220
ENST00000564832	8	72947150	72950445	ENSG00000260838	ENSG00000260838	-0.1348	0.0382	0.0004152	0.0207121	---	1220
ENST00000565617	8	101166805	101169629	ENSG00000261087	ZNNT1	0.0775	0.0223	0.0005014	0.0232412	+++	1220
ENST00000566457	8	22679013	22684009	ENSG00000261026	ENSG00000261026	-0.2692	0.0528	3.378e-07	8.88181e-05	---	1220
ENST00000602981	8	12412827	12414373	ENSG00000270074	ENSG00000270074	-0.155	0.0385	5.801e-05	0.00520384	---	1220
ENST00000605923	8	98436669	98439290	ENSG00000272321	ENSG00000272321	-0.1326	0.0315	2.595e-05	0.0028267	---	1220
ENST00000606664	8	141434545	141437954	ENSG00000271959	ENSG00000271959	-0.1712	0.0503	0.0006692	0.0284201	---	1220
ENST00000607058	8	24912163	24914717	ENSG00000272163	ENSG00000272163	-0.0985	0.0295	0.0008317	0.0332027	---	1220
ENST00000607735	8	24955941	24957123	ENSG00000272157	ENSG00000272157	-0.2343	0.0464	4.358e-07	0.000103843	---	1220
ENST00000631653	8	738548	740374	ENSG00000282375	ENSG00000282375	-0.1873	0.0465	5.599e-05	0.00510603	---	1220
ENST00000641966	8	12006188	12015193	ENSG00000290829	ENSG00000290829	-0.1371	0.0322	2.115e-05	0.00238917	---	1220
ENST00000662506	8	1971179	1973610	ENSG00000253764	KBTBD11-AS1	-0.2327	0.0578	5.592e-05	0.00510603	---	1220
ENST00000671293	8	141581684	141585260	ENSG00000287677	ENSG00000287677	-0.166	0.0472	0.0004398	0.0213597	---	1220
ENST00000685133	8	23264102	23264720	ENSG00000289584	ENSG00000289584	0.217	0.0475	4.821e-06	0.000742629	+++	1220
ENST00000685732	8	64379232	64380213	ENSG00000254377	MIR124-2HG	-0.1325	0.0384	0.0005657	0.0252249	---	1220
ENST00000686208	8	49908959	49910233	ENSG00000289095	ENSG00000289095	-0.1793	0.0517	0.000522	0.02391	---	1220
ENST00000687452	8	29055929	29057395	ENSG00000259366	ENSG00000259366	0.1321	0.0313	2.401e-05	0.00267265	+++	1220
ENST00000689135	8	133570872	133571620	ENSG00000289050	ENSG00000289050	-0.1665	0.046	0.0002984	0.0169167	---	1220
ENST00000316786	9	129321016	129324905	ENSG00000179082	LINC02913	-0.1771	0.0473	0.0001831	0.0123008	---	1220
ENST00000414544	9	121280768	121285530	ENSG00000235865	GSN-AS1	0.1329	0.0375	0.0003938	0.0202409	+++	1220
ENST00000417576	9	74485551	74499127	ENSG00000224825	RORB-AS1	-0.1828	0.0478	0.0001315	0.00964123	---	1220
ENST00000429581	9	10613202	10620420	ENSG00000226717	PTPRD-DT	-0.1655	0.0496	0.00085	0.0335106	---	1220
ENST00000449175	9	123109494	123115477	ENSG00000236901	MIR600HG	-0.0983	0.0299	0.001011	0.0370619	---	1220
ENST00000473204	9	92809388	92888693	ENSG00000288271	ENSG00000288271	-0.237	0.0472	5.107e-07	0.000116241	---	1220
ENST00000563434	9	112032555	112037730	ENSG00000259953	LINC02977	-0.1311	0.0362	0.0002959	0.0168945	---	1220
ENST00000596585	9	137084946	137086817	ENSG00000268996	MAN1B1-DT	-0.12	0.036	0.0008465	0.0335106	---	1220
ENST00000648864	9	93318199	93346414	ENSG00000290685	ENSG00000290685	-0.1636	0.0484	0.0007186	0.0297396	---	1220
ENST00000650759	9	61856614	62096920	ENSG00000231527	FAM27C	-0.213	0.0587	0.0002835	0.0165014	---	1220
ENST00000655112	9	92805431	92809171	ENSG00000288062	ENSG00000288062	-0.1601	0.0333	1.572e-06	0.000303456	---	1220
ENST00000659299	9	61856623	61977892	ENSG00000231527	FAM27C	-0.2551	0.0723	0.0004156	0.0207121	---	1220
ENST00000666389	9	134770651	134775671	ENSG00000286502	ENSG00000286502	-0.2275	0.0477	1.889e-06	0.000347075	---	1220
ENST00000366099	10	133085256	133088491	ENSG00000256925	ADGRA1-AS1	-0.2008	0.0542	0.0002097	0.0133804	---	1220
ENST00000413405	10	29409534	29488960	ENSG00000291093	SVIL-AS1	-0.2084	0.0466	7.615e-06	0.00101867	---	1220
ENST00000437032	10	89283806	89284554	ENSG00000232110	ENSG00000232110	-0.1919	0.0549	0.000467	0.0220488	---	1220
ENST00000442133	10	73495721	73507309	ENSG00000221817	PPP3CB-AS1	0.1442	0.0409	0.0004252	0.0209848	+++	1220
ENST00000443633	10	132943967	132965289	ENSG00000232903	LINC01166	-0.2152	0.0487	9.841e-06	0.00126114	---	1220
ENST00000452075	10	42513510	42552794	ENSG00000293313	ZNF37BP	-0.0757	0.0221	0.0006295	0.027359	---	1220
ENST00000461291	10	132965534	132976354	ENSG00000240707	LINC01168	-0.2439	0.0471	2.26e-07	6.26636e-05	---	1220
ENST00000527986	10	28522652	28532743	ENSG00000254635	WAC-AS1	-0.098	0.026	0.0001653	0.0114583	---	1220
ENST00000601701	10	77790661	77791647	ENSG00000228748	ENSG00000228748	0.1934	0.0518	0.0001912	0.0126141	+++	1220
ENST00000608396	10	100373544	100413604	ENSG00000235823	OLMALINC	0.1838	0.0558	0.0009892	0.0363685	+++	1220
ENST00000628708	10	46753605	46758198	ENSG00000290874	CTSLP2	-0.2561	0.0531	1.419e-06	0.000281036	---	1220
ENST00000630097	10	46759019	46784204	ENSG00000290875	GLUD1P2	-0.2578	0.0604	1.981e-05	0.00228981	---	1220
ENST00000640121	10	26931206	26942001	ENSG00000290706	FAM238C	-0.1367	0.0388	0.000425	0.0209848	---	1220
ENST00000654233	10	100373521	100413389	ENSG00000235823	OLMALINC	0.1017	0.0235	1.502e-05	0.00184722	+++	1220
ENST00000656338	10	133565797	133611038	ENSG00000288107	ENSG00000288107	-0.3516	0.0859	4.267e-05	0.00412812	---	1220
ENST00000658000	10	21492658	21497260	ENSG00000204682	MIR1915HG	0.0938	0.027	0.0005221	0.02391	+++	1220
ENST00000659936	10	46580708	46598150	ENSG00000231187	SYT15-AS1	-0.1179	0.0298	7.564e-05	0.00626569	---	1220
ENST00000662361	10	3270090	3277649	ENSG00000288657	ENSG00000288657	-0.1629	0.0466	0.0004782	0.0224386	---	1220
ENST00000668101	10	100373577	100375442	ENSG00000235823	OLMALINC	0.2062	0.0576	0.0003439	0.0184879	+++	1220
ENST00000684815	10	29409504	29512266	ENSG00000291093	SVIL-AS1	-0.2005	0.05	6.128e-05	0.00534011	---	1220
ENST00000687656	10	6772271	6779180	ENSG00000281186	LINC00706	0.1295	0.0404	0.001359	0.0448317	+++	1220
ENST00000687838	10	29409557	29493891	ENSG00000291093	SVIL-AS1	-0.1678	0.0475	0.0004101	0.0206403	---	1220
ENST00000689709	10	46876731	46895113	ENSG00000293529	ENSG00000293529	-0.3754	0.0575	6.441e-11	6.74965e-08	---	1220
ENST00000690014	10	100373561	100375033	ENSG00000235823	OLMALINC	0.1803	0.039	3.897e-06	0.000619055	+++	1220
ENST00000418612	11	1991096	1993670	ENSG00000232987	LINC01219	-0.3169	0.06	1.266e-07	4.29033e-05	---	1220
ENST00000501122	11	65422798	65445540	ENSG00000245532	NEAT1	0.1635	0.045	0.0002796	0.0163368	+++	1220
ENST00000528660	11	86892214	86922104	ENSG00000255471	PRSS23-AS1	-0.1746	0.0419	3.14e-05	0.00323547	---	1220
ENST00000542022	11	72685075	72693808	ENSG00000256007	ARAP1-AS1	0.1553	0.047	0.0009551	0.0358375	+++	1220
ENST00000603468	11	19710934	19712619	ENSG00000270607	LEISA1	-0.1581	0.0302	1.673e-07	5.10265e-05	---	1220
ENST00000619960	11	65455258	65456318	ENSG00000291174	ENSG00000291174	0.2404	0.0687	0.0004644	0.0219941	+++	1220
ENST00000652518	11	121674261	121928976	ENSG00000286044	ENSG00000286044	0.2133	0.056	0.0001405	0.0101067	+++	1220
ENST00000657165	11	75206048	75212892	ENSG00000255136	TPBGL-AS1	-0.2662	0.0588	6.017e-06	0.0008823	---	1220
ENST00000657407	11	71792628	71813459	ENSG00000293548	ENSG00000293548	-0.1441	0.0361	6.458e-05	0.00550193	---	1220
ENST00000658574	11	9758320	9811335	ENSG00000246273	SBF2-AS1	0.3316	0.1044	0.001487	0.0471077	+++	1220
ENST00000665956	11	71793408	71813677	ENSG00000293546	ALG1L9P	-0.2852	0.0539	1.179e-07	4.08631e-05	---	1220
ENST00000668494	11	75206050	75213358	ENSG00000255136	TPBGL-AS1	-0.1472	0.042	0.0004629	0.0219941	---	1220
ENST00000706364	11	119608423	119659284	ENSG00000245248	USP2-AS1	-0.2123	0.0372	1.158e-08	5.87863e-06	---	1220
ENST00000706418	11	119381785	119657395	ENSG00000245248	USP2-AS1	-0.2632	0.0403	6.639e-11	6.74965e-08	---	1220
ENST00000304751	12	8235415	8238946	ENSG00000215241	LINC02449	-0.131	0.0338	0.0001042	0.00786658	---	1220
ENST00000505276	12	3296202	3300224	ENSG00000291189	ENSG00000291189	-0.1333	0.0403	0.0009248	0.0352005	---	1220
ENST00000508671	12	92421531	92483680	ENSG00000266923	ENSG00000266923	0.2623	0.0629	3.065e-05	0.00320665	+++	1220
ENST00000537720	12	132329850	132331575	ENSG00000255916	ENSG00000255916	-0.2499	0.041	1.059e-09	7.3408e-07	---	1220
ENST00000540369	12	120629611	120641591	ENSG00000256008	CABP1-DT	-0.1233	0.0353	0.0004723	0.0222302	---	1220
ENST00000545729	12	25936683	25959442	ENSG00000246695	RASSF8-AS1	0.1861	0.055	0.0007182	0.0297396	+++	1220
ENST00000548191	12	110049360	110073686	ENSG00000290863	ENSG00000290863	0.1171	0.0271	1.594e-05	0.00192925	+++	1220
ENST00000552576	12	55729094	55730857	ENSG00000258056	CD63-AS1	0.1079	0.0274	8.116e-05	0.0065809	+++	1220
ENST00000605386	12	89708959	89712590	ENSG00000271614	ATP2B1-AS1	-0.1616	0.0299	6.514e-08	2.48346e-05	---	1220
ENST00000611513	12	89351015	89353271	ENSG00000274021	ENSG00000274021	-0.2172	0.043	4.318e-07	0.000103843	---	1220
ENST00000618127	12	40223076	40224915	ENSG00000225342	LRRK2-DT	-0.2183	0.0463	2.437e-06	0.000427175	---	1220
ENST00000618256	12	8217758	8221115	ENSG00000275367	ENSG00000275367	-0.151	0.0272	2.801e-08	1.22044e-05	---	1220
ENST00000653866	12	121887540	121888643	ENSG00000287493	ENSG00000287493	0.1682	0.0392	1.784e-05	0.00210899	+++	1220
ENST00000664527	12	49536677	49538894	ENSG00000287537	ENSG00000287537	-0.2307	0.0469	8.566e-07	0.000186616	---	1220
ENST00000666805	12	127915437	127947949	ENSG00000256193	LINC00507	-0.2214	0.0553	6.171e-05	0.00534525	---	1220
ENST00000668740	12	3485583	3491394	ENSG00000287243	THCAT155	-0.3802	0.0579	5.325e-11	6.24663e-08	---	1220
ENST00000669735	12	8243147	8342048	ENSG00000286895	ENSG00000286895	-0.1045	0.0319	0.001048	0.0377825	---	1220
ENST00000689465	12	3302702	3366161	ENSG00000291189	ENSG00000291189	-0.2576	0.0755	0.0006437	0.02773	---	1220
ENST00000691601	12	2824876	2826220	ENSG00000288984	ENSG00000288984	0.1481	0.0394	0.000169	0.0116092	+++	1220
ENST00000413501	13	25172819	25180079	ENSG00000234056	LINC00463	0.245	0.0763	0.00132	0.0444371	+++	1220
ENST00000425094	13	111113812	111115678	ENSG00000235875	ARHGEF7-AS2	-0.1679	0.0532	0.001608	0.0495394	---	1220
ENST00000563635	13	75549773	75807120	ENSG00000261553	ENSG00000261553	-0.1599	0.0359	8.287e-06	0.00109893	---	1220
ENST00000612143	13	112686769	112689859	ENSG00000274922	ENSG00000274922	-0.2249	0.0573	8.629e-05	0.00685376	---	1220
ENST00000614099	13	109988097	110057331	ENSG00000275830	LINC03082	0.2194	0.0611	0.0003259	0.0178135	+++	1220
ENST00000618896	13	109984858	109986565	ENSG00000274331	ENSG00000274331	0.2106	0.0583	0.0003001	0.0169501	+++	1220
ENST00000622038	13	107870383	107873372	ENSG00000274718	ENSG00000274718	-0.1435	0.0419	0.0006165	0.027094	---	1220
ENST00000649209	13	24933006	24968453	ENSG00000291041	ENSG00000291041	-0.1497	0.0312	1.621e-06	0.000309003	---	1220
ENST00000662947	13	44094822	44147735	ENSG00000226519	LINC00390	-0.2698	0.0513	1.413e-07	4.48922e-05	---	1220
ENST00000666014	13	110036004	110057308	ENSG00000275830	LINC03082	0.3019	0.0947	0.001431	0.0460396	+++	1220
ENST00000398460	14	100857245	100861018	ENSG00000214548	MEG3	-0.1005	0.0313	0.001334	0.0446129	---	1220
ENST00000424076	14	100826118	100847285	ENSG00000214548	MEG3	-0.4091	0.1016	5.625e-05	0.00510603	---	1220
ENST00000554360	14	58265365	58298129	ENSG00000257621	PSMA3-AS1	0.2469	0.0766	0.00126	0.0431798	+++	1220
ENST00000556400	14	58273641	58298115	ENSG00000257621	PSMA3-AS1	0.2765	0.0727	0.0001428	0.0102239	+++	1220
ENST00000556738	14	20260480	20264308	ENSG00000258768	Lnc-TTC5-2	-0.1381	0.0347	6.948e-05	0.00582181	---	1220
ENST00000602422	14	103696353	103697163	ENSG00000269958	ENSG00000269958	0.13	0.0278	2.823e-06	0.000478342	+++	1220
ENST00000602722	14	103694516	103695050	ENSG00000269910	ENSG00000269910	0.1506	0.0427	0.0004234	0.0209848	+++	1220
ENST00000607414	14	101948309	101949568	ENSG00000271780	ENSG00000271780	-0.1182	0.0337	0.0004635	0.0219941	---	1220
ENST00000655276	14	105093973	105100131	ENSG00000257556	LINC02298	-0.1288	0.0362	0.0003717	0.0194711	---	1220
ENST00000663444	14	53217655	53720974	ENSG00000237356	ENSG00000237356	0.1731	0.0518	0.00084	0.0333594	+++	1220
ENST00000669085	14	85517967	85530078	ENSG00000205562	FLRT2-AS1	-0.1462	0.0396	0.0002195	0.0137752	---	1220
ENST00000687035	14	85528318	85531660	ENSG00000205562	FLRT2-AS1	-0.3208	0.0514	4.485e-10	3.79979e-07	---	1220
ENST00000687276	14	85525046	85526480	ENSG00000205562	FLRT2-AS1	-0.1652	0.045	0.0002405	0.014669	---	1220
ENST00000693632	14	32933338	32933801	ENSG00000289111	ENSG00000289111	0.2906	0.0541	7.572e-08	2.81641e-05	+++	1220
ENST00000437318	15	20383304	20505485	ENSG00000290376	HERC2P3	0.224	0.0639	0.0004528	0.021783	+++	1220
ENST00000500949	15	41283958	41306539	ENSG00000247556	OIP5-AS1	-0.1009	0.0231	1.215e-05	0.0015313	---	1220
ENST00000502027	15	57304725	57307758	ENSG00000247982	LINC00926	0.279	0.0545	3.051e-07	8.16276e-05	+++	1220
ENST00000560344	15	45251583	45279229	ENSG00000259520	SLC28A2-AS1	-0.2446	0.0657	0.0001955	0.0127735	---	1220
ENST00000560594	15	58587507	58591676	ENSG00000259250	ENSG00000259250	0.1684	0.046	0.0002517	0.0149938	+++	1220
ENST00000564527	15	99139317	99145370	ENSG00000261616	TTC23-AS1	0.1432	0.0356	5.706e-05	0.00514891	+++	1220
ENST00000566178	15	28832289	28859007	ENSG00000291258	ENSG00000291258	-0.1054	0.0296	0.0003727	0.0194711	---	1220
ENST00000602585	15	100547765	100550153	ENSG00000270127	ENSG00000270127	0.1829	0.0429	2.02e-05	0.00231617	+++	1220
ENST00000619021	15	22516909	22590815	ENSG00000291003	ENSG00000291003	0.2464	0.053	3.357e-06	0.000550476	+++	1220
ENST00000620635	15	80999593	80999981	ENSG00000277782	ENSG00000277782	-0.1832	0.056	0.001071	0.03825	---	1220
ENST00000620791	15	90074512	90076644	ENSG00000259291	ZNF710-AS1	-0.1546	0.025	6.122e-10	4.49585e-07	---	1220
ENST00000653489	15	25197909	25420336	ENSG00000224078	SNHG14	-0.1426	0.043	0.0009014	0.0348892	---	1220
ENST00000654984	15	25259858	25419439	ENSG00000224078	SNHG14	-0.0933	0.0261	0.0003417	0.0184785	---	1220
ENST00000656756	15	100892343	100919391	ENSG00000259583	ALDH1A3-AS1	-0.1834	0.0353	1.984e-07	5.60296e-05	---	1220
ENST00000657789	15	44534507	44536913	ENSG00000179523	EIF3J-DT	-0.1529	0.0483	0.001534	0.0478395	---	1220
ENST00000666022	15	25085387	25119887	ENSG00000224078	SNHG14	-0.1304	0.0399	0.00107	0.03825	---	1220
ENST00000670384	15	25206263	25420336	ENSG00000224078	SNHG14	-0.1744	0.048	0.0002782	0.0163175	---	1220
ENST00000689581	15	75734784	75738629	ENSG00000246877	DNM1P35	-0.1371	0.0405	0.0007162	0.0297396	---	1220
ENST00000690192	15	22576759	22590820	ENSG00000291003	ENSG00000291003	0.1153	0.0329	0.0004517	0.021783	+++	1220
ENST00000378417	16	88088041	88100959	ENSG00000205037	ENSG00000205037	-0.1235	0.0347	0.0003741	0.0194711	---	1220
ENST00000398177	16	70755035	70773242	ENSG00000214353	VAC14-AS1	0.1759	0.0362	1.205e-06	0.000248328	+++	1220
ENST00000561599	16	83794921	83807834	ENSG00000260228	CDH13-AS2	-0.1159	0.0281	3.785e-05	0.00374813	---	1220
ENST00000562058	16	28605592	28623553	ENSG00000289755	ENSG00000289755	-0.2277	0.0708	0.001288	0.0437461	---	1220
ENST00000562507	16	70755098	70773251	ENSG00000214353	VAC14-AS1	0.1331	0.0368	0.0002969	0.0168945	+++	1220
ENST00000564490	16	19760761	19766099	ENSG00000261195	ENSG00000261195	0.2	0.0351	1.195e-08	5.87863e-06	+++	1220
ENST00000564564	16	56635763	56636996	ENSG00000290662	MT1JP	0.3028	0.0555	4.767e-08	1.86402e-05	+++	1220
ENST00000565008	16	89162382	89164245	ENSG00000180422	LINC00304	0.2419	0.0581	3.091e-05	0.00320665	+++	1220
ENST00000565768	16	56617423	56618832	ENSG00000291105	ENSG00000291105	0.1747	0.046	0.0001454	0.0103614	+++	1220
ENST00000565817	16	19761560	19766073	ENSG00000261195	ENSG00000261195	0.2787	0.0505	3.531e-08	1.45534e-05	+++	1220
ENST00000567096	16	710746	711277	ENSG00000259840	ENSG00000259840	-0.1756	0.0464	0.0001522	0.0106961	---	1220
ENST00000568394	16	975761	981590	ENSG00000260807	CEROX1	-0.4277	0.1246	0.0005959	0.0262644	---	1220
ENST00000570056	16	83720402	83772949	ENSG00000260788	CEDORA	0.273	0.0617	9.601e-06	0.00124081	+++	1220
ENST00000577171	16	73232055	73233108	ENSG00000261227	ENSG00000261227	-0.1592	0.0476	0.0008223	0.0329136	---	1220
ENST00000602388	16	87600526	87602190	ENSG00000269935	ENSG00000269935	0.1427	0.0338	2.383e-05	0.00267211	+++	1220
ENST00000602739	16	86520383	86523897	ENSG00000270020	ENSG00000270020	0.1701	0.0428	7.124e-05	0.00593667	+++	1220
ENST00000615722	16	11797456	11798275	ENSG00000277369	ENSG00000277369	-0.1465	0.0444	0.0009622	0.0358375	---	1220
ENST00000624682	16	15701237	15702118	ENSG00000280206	ENSG00000280206	0.1445	0.042	0.0005866	0.0260048	+++	1220
ENST00000635780	16	28258686	28292173	ENSG00000283662	ENSG00000283662	-0.128	0.0361	0.0003912	0.0202231	---	1220
ENST00000666405	16	70762896	70767193	ENSG00000214353	VAC14-AS1	0.1621	0.0448	0.0002969	0.0168945	+++	1220
ENST00000669198	16	83735026	83772884	ENSG00000260788	CEDORA	0.4377	0.0696	3.22e-10	2.88853e-07	+++	1220
ENST00000670287	16	83743772	83772949	ENSG00000260788	CEDORA	0.2738	0.0411	2.781e-11	4.24103e-08	+++	1220
ENST00000679262	16	28537040	28620133	ENSG00000289754	ENSG00000289754	0.1693	0.0451	0.0001753	0.0118814	+++	1220
ENST00000481898	17	16438987	16442032	ENSG00000175061	SNHG29	0.2759	0.0833	0.0009256	0.0352005	+++	1220
ENST00000562897	17	17011914	17014990	ENSG00000260328	Lnc-TNFRSF13B-2	-0.2557	0.0315	5.033e-16	4e-12	---	1220
ENST00000586076	17	75876372	75879546	ENSG00000267801	ENSG00000267801	0.1396	0.039	0.0003443	0.0184879	+++	1220
ENST00000586388	17	44302517	44308393	ENSG00000267750	RUNDC3A-AS1	-0.2502	0.0682	0.0002423	0.014669	---	1220
ENST00000615128	17	36183235	36188882	ENSG00000274767	ENSG00000274767	-0.2478	0.0574	1.576e-05	0.00192272	---	1220
ENST00000622750	17	68133201	68135935	ENSG00000277476	ENSG00000277476	0.0889	0.0258	0.0005788	0.0257338	+++	1220
ENST00000623254	17	34574123	34579369	ENSG00000197322	TMEM132E-DT	-0.3903	0.0479	3.666e-16	4e-12	---	1220
ENST00000634823	17	6657759	6693577	ENSG00000290366	ENSG00000290366	-0.1701	0.0507	0.0007963	0.0321985	---	1220
ENST00000649512	17	77590532	77680687	ENSG00000285535	ENSG00000285535	-0.1693	0.052	0.001128	0.0400047	---	1220
ENST00000655053	17	58241164	58247385	ENSG00000286788	ENSG00000286788	-0.2278	0.0498	4.883e-06	0.000744657	---	1220
ENST00000659136	17	43148705	43160009	ENSG00000267002	ENSG00000267002	0.1541	0.0466	0.0009305	0.0352112	+++	1220
ENST00000690581	17	70191243	70193052	ENSG00000289371	ENSG00000289371	0.1685	0.0433	0.0001004	0.0076555	+++	1220
ENST00000581719	18	902764	906667	ENSG00000265179	ENSG00000265179	-0.3896	0.063	6.191e-10	4.49585e-07	---	1220
ENST00000618230	18	35268218	35270238	ENSG00000274184	ENSG00000274184	0.1565	0.0409	0.0001297	0.00955519	+++	1220
ENST00000653759	18	74464410	74468707	ENSG00000287689	ENSG00000287689	0.337	0.0471	8.403e-13	2.136e-09	+++	1220
ENST00000656050	18	24500399	24508133	ENSG00000287611	ENSG00000287611	-0.1199	0.0323	0.0002067	0.0133003	---	1220
ENST00000661793	18	46757547	46760342	ENSG00000270112	ST8SIA5-DT	-0.1893	0.0432	1.202e-05	0.00152754	---	1220
ENST00000377652	19	46494508	46496502	ENSG00000204850	ENSG00000204850	-0.2426	0.054	7.074e-06	0.000980714	---	1220
ENST00000590086	19	1321225	1322846	ENSG00000267372	Lnc-EFNA2-1	-0.2164	0.0326	3.191e-11	4.3094e-08	---	1220
ENST00000591312	19	44715557	44718702	ENSG00000266903	CEACAM16-AS1	0.4136	0.0608	1.026e-11	1.7385e-08	+++	1220
ENST00000592174	19	35138831	35151336	ENSG00000221857	ENSG00000221857	-0.1331	0.0392	0.0006898	0.0289792	---	1220
ENST00000593960	19	58347747	58355186	ENSG00000268895	A1BG-AS1	-0.3601	0.0985	0.0002578	0.0152975	---	1220
ENST00000602324	19	51685363	51693456	ENSG00000269959	SPACA6-AS1	0.1394	0.0345	5.369e-05	0.00496226	+++	1220
ENST00000616460	19	35105969	35107320	ENSG00000179066	ENSG00000179066	0.3069	0.0968	0.001522	0.0476602	+++	1220
ENST00000651165	19	56380230	56383924	ENSG00000285996	ENSG00000285996	0.123	0.0382	0.001272	0.043396	+++	1220
ENST00000651374	19	41307397	41310412	ENSG00000286177	ENSG00000286177	0.1211	0.0378	0.001349	0.0448317	+++	1220
ENST00000692499	19	33175824	33176926	ENSG00000289378	ENSG00000289378	-0.2213	0.0494	7.566e-06	0.00101867	---	1220
ENST00000370257	20	63359988	63371177	ENSG00000203900	ENSG00000203900	-0.1588	0.0413	0.0001206	0.00901544	---	1220
ENST00000414042	20	62305432	62306325	ENSG00000226332	ENSG00000226332	0.14	0.0437	0.001363	0.0448317	+++	1220
ENST00000415889	20	44656451	44696096	ENSG00000132832	ENSG00000132832	-0.1695	0.0491	0.0005522	0.0248409	---	1220
ENST00000433126	20	62663031	62666622	ENSG00000232803	SLCO4A1-AS1	0.2013	0.0592	0.0006667	0.0283999	+++	1220
ENST00000433161	20	63102205	63104386	ENSG00000225978	HAR1A	-0.1861	0.0333	2.204e-08	1.01852e-05	---	1220
ENST00000565493	20	36045618	36051018	ENSG00000260032	NORAD	-0.0849	0.0204	3.09e-05	0.00320665	---	1220
ENST00000569087	20	32856621	32858751	ENSG00000260257	ENSG00000260257	0.1024	0.0246	3.225e-05	0.00330076	+++	1220
ENST00000601296	20	63861212	63864293	ENSG00000268858	ENSG00000268858	-0.1179	0.03	8.306e-05	0.00666666	---	1220
ENST00000620019	20	38233251	38233799	ENSG00000277829	ENSG00000277829	0.1606	0.0432	0.0002039	0.0131757	+++	1220
ENST00000655841	20	10006381	10012063	ENSG00000227906	SNAP25-AS1	0.1608	0.0499	0.001258	0.0431798	+++	1220
ENST00000400362	21	45288037	45297806	ENSG00000223768	LINC00205	-0.1178	0.0257	4.719e-06	0.000739158	---	1220
ENST00000441268	21	41141493	41148133	ENSG00000226496	LINC00323	0.3329	0.0828	5.849e-05	0.00520616	+++	1220
ENST00000450928	21	33482499	33484258	ENSG00000231355	ENSG00000231355	0.2147	0.0534	5.881e-05	0.00520616	+++	1220
ENST00000659278	21	25646113	25654671	ENSG00000287109	ENSG00000287109	0.1102	0.0348	0.001543	0.0480219	+++	1220
ENST00000670049	21	39597203	39612857	ENSG00000184809	B3GALT5-AS1	0.2576	0.0507	3.836e-07	9.74983e-05	+++	1220
ENST00000671789	21	6215291	6217681	ENSG00000288187	ENSG00000288187	-0.1026	0.0315	0.001139	0.0400356	---	1220
ENST00000692770	21	38497743	38498159	ENSG00000289404	ENSG00000289404	0.1793	0.0524	0.0006238	0.0272577	+++	1220
ENST00000380981	22	48866770	48898386	ENSG00000205632	LINC01310	-0.1951	0.05	9.484e-05	0.00731923	---	1220
ENST00000430357	22	23638487	23652886	ENSG00000228315	GUSBP11	0.1924	0.0505	0.0001401	0.0101067	+++	1220
ENST00000430883	22	37339583	37385283	ENSG00000243902	ELFN2	-0.1475	0.0404	0.0002621	0.0154923	---	1220
ENST00000443935	22	17580157	17589192	ENSG00000236754	ENSG00000236754	0.1074	0.0331	0.001181	0.0410256	+++	1220
ENST00000461286	22	29436534	29478175	ENSG00000225465	RFPL1S	-0.1096	0.0246	8.5e-06	0.00111746	---	1220
ENST00000608025	22	50199090	50200837	ENSG00000273253	TRABD-AS1	-0.1806	0.0463	9.503e-05	0.00731923	---	1220
ENST00000620145	22	26657515	26676475	ENSG00000225783	MIAT	-0.4321	0.0829	1.89e-07	5.53316e-05	---	1220
ENST00000641466	22	39242222	39251814	ENSG00000284633	ENSG00000284633	-0.1754	0.039	6.927e-06	0.000980714	---	1220
ENST00000651403	22	47631711	48023004	ENSG00000224271	EPIC1	-0.1266	0.0359	0.0004269	0.0210007	---	1220
ENST00000660776	22	48892713	48897220	ENSG00000205632	LINC01310	-0.2114	0.0597	0.0004021	0.0204401	---	1220
ENST00000661218	22	34191194	34210564	ENSG00000224404	ENSG00000224404	-0.1715	0.041	2.837e-05	0.00304678	---	1220
ENST00000660217	X	129907309	129933801	ENSG00000235189	ENSG00000235189	0.2011	0.0531	0.0001514	0.0106891	+++	1220

### Sheet: S. Table S6
Supplementary Table S6: List of 682 lncRNA-mRNA pairs, with correlation coefficients (>|0.85|)
lncRNA Chr	lncRNA Start (GRCh38)	lncRNA End (GRCh38)	lncRNA Ensembl Gene ID	lncRNA Gene Name	Ensembl lncRNA Transcript ID	mRNA Chr	mRNA Start (GRCh38)	mRNA End (GRCh38)	mRNA Ensembl Gene ID	mRNA Gene Name	Ensembl mRNA Transcript ID	Correlation Coefficent	Correlation	Direction
1	169486076	169500182	ENSG00000213062	ENSG00000213062	ENST00000392097	2	27537386	27582722	ENSG00000221843	C2orf16	ENST00000447166	0.872789	lncRNA_ENSG00000213062_protein_coding_C2orf16	Trans
1	201507241	201534784	ENSG00000224536	CSRP1-AS1	ENST00000454651	9	27325209	27529814	ENSG00000120162	MOB3B	ENST00000262244	0.85779	lncRNA_CSRP1-AS1_protein_coding_MOB3B	Trans
1	201507241	201534784	ENSG00000224536	CSRP1-AS1	ENST00000454651	2	152335174	152649826	ENSG00000157827	FMNL2	ENST00000288670	0.85466	lncRNA_CSRP1-AS1_protein_coding_FMNL2	Trans
1	201507241	201534784	ENSG00000224536	CSRP1-AS1	ENST00000454651	12	109850945	109880541	ENSG00000139433	GLTP	ENST00000318348	0.856361	lncRNA_CSRP1-AS1_protein_coding_GLTP	Trans
1	201507241	201534784	ENSG00000224536	CSRP1-AS1	ENST00000454651	6	53795005	53924125	ENSG00000137269	LRRC1	ENST00000370888	0.85319	lncRNA_CSRP1-AS1_protein_coding_LRRC1	Trans
1	201507241	201534784	ENSG00000224536	CSRP1-AS1	ENST00000454651	9	126326862	126397633	ENSG00000196814	MVB12B	ENST00000489637	0.857017	lncRNA_CSRP1-AS1_protein_coding_MVB12B	Trans
1	201507241	201534784	ENSG00000224536	CSRP1-AS1	ENST00000454651	11	111908620	111910893	ENSG00000109846	CRYAB	ENST00000525823	0.855615	lncRNA_CSRP1-AS1_protein_coding_CRYAB	Trans
1	156404252	156421811	ENSG00000125462	MIR9-1HG	ENST00000497822	19	54415464	54436904	ENSG00000167614	TTYH1	ENST00000376530	0.856386	lncRNA_MIR9-1HG_protein_coding_TTYH1	Trans
1	149264252	149264816	ENSG00000272755	ENSG00000272755	ENST00000610119	2	101698026	101894687	ENSG00000071054	MAP4K4	ENST00000413150	0.866125	lncRNA_ENSG00000272755_protein_coding_MAP4K4	Trans
1	1600314	1602703	ENSG00000286989	Lnc-MIB2-1	ENST00000658591	19	3804024	3869038	ENSG00000105278	ZFR2	ENST00000262961	0.88803	lncRNA_Lnc-MIB2-1_protein_coding_ZFR2	Trans
1	1600314	1602703	ENSG00000286989	Lnc-MIB2-1	ENST00000658591	17	58301231	58328795	ENSG00000005379	TSPOAP1	ENST00000343736	0.856548	lncRNA_Lnc-MIB2-1_protein_coding_TSPOAP1	Trans
1	1600314	1602703	ENSG00000286989	Lnc-MIB2-1	ENST00000658591	7	76201896	76287287	ENSG00000177679	SRRM3	ENST00000611745	0.861143	lncRNA_Lnc-MIB2-1_protein_coding_SRRM3	Trans
1	1600314	1602703	ENSG00000286989	Lnc-MIB2-1	ENST00000658591	1	13892792	14304663	ENSG00000189337	KAZN	ENST00000636564	0.853077	lncRNA_ELnc-MIB2-1_protein_coding_KAZN	Cis
1	1600314	1602703	ENSG00000286989	Lnc-MIB2-1	ENST00000658591	9	137423393	137434406	ENSG00000188747	NOXA1	ENST00000683555	0.868017	lncRNA_Lnc-MIB2-1_protein_coding_NOXA1	Trans
2	5932791	5980214	ENSG00000232044	SILC1	ENST00000663243	17	70169532	70180044	ENSG00000123700	KCNJ2	ENST00000243457	0.852836	lncRNA_SILC1_protein_coding_KCNJ2	Trans
2	5932791	5980214	ENSG00000232044	SILC1	ENST00000663243	7	36389862	36453791	ENSG00000011426	ANLN	ENST00000265748	0.879262	lncRNA_SILC1_protein_coding_ANLN	Trans
2	5932791	5980214	ENSG00000232044	SILC1	ENST00000663243	8	25184689	25415711	ENSG00000147459	DOCK5	ENST00000276440	0.866192	lncRNA_SILC1_protein_coding_DOCK5	Trans
2	5932791	5980214	ENSG00000232044	SILC1	ENST00000663243	11	61752636	61788518	ENSG00000124920	MYRF	ENST00000278836	0.85754	lncRNA_SILC1_protein_coding_MYRF	Trans
2	5932791	5980214	ENSG00000232044	SILC1	ENST00000663243	14	95181940	95319908	ENSG00000165959	CLMN	ENST00000298912	0.870295	lncRNA_SILC1_protein_coding_CLMN	Trans
2	5932791	5980214	ENSG00000232044	SILC1	ENST00000663243	12	50504985	50748657	ENSG00000066084	DIP2B	ENST00000301180	0.871242	lncRNA_SILC1_protein_coding_DIP2B	Trans
2	5932791	5980214	ENSG00000232044	SILC1	ENST00000663243	7	124743885	124765792	ENSG00000170775	GPR37	ENST00000303921	0.86513	lncRNA_SILC1_protein_coding_GPR37	Trans
2	5932791	5980214	ENSG00000232044	SILC1	ENST00000663243	4	114598807	114678225	ENSG00000174607	UGT8	ENST00000310836	0.853252	lncRNA_SILC1_protein_coding_UGT8	Trans
2	5932791	5980214	ENSG00000232044	SILC1	ENST00000663243	1	205043212	205078289	ENSG00000184144	CNTN2	ENST00000331830	0.883969	lncRNA_SILC1_protein_coding_CNTN2	Trans
2	5932791	5980214	ENSG00000232044	SILC1	ENST00000663243	6	157981863	158099176	ENSG00000078269	SYNJ2	ENST00000355585	0.855259	lncRNA_SILC1_protein_coding_SYNJ2	Trans
2	5932791	5980214	ENSG00000232044	SILC1	ENST00000663243	1	205657851	205680509	ENSG00000158715	SLC45A3	ENST00000367145	0.88544	lncRNA_SILC1_protein_coding_SLC45A3	Trans
2	5932791	5980214	ENSG00000232044	SILC1	ENST00000663243	9	105244622	105439171	ENSG00000070214	SLC44A1	ENST00000374724	0.862537	lncRNA_SILC1_protein_coding_SLC44A1	Trans
2	5932791	5980214	ENSG00000232044	SILC1	ENST00000663243	4	114622367	114676596	ENSG00000174607	UGT8	ENST00000394511	0.864227	lncRNA_SILC1_protein_coding_UGT8	Trans
2	5932791	5980214	ENSG00000232044	SILC1	ENST00000663243	3	69168782	69386088	ENSG00000114541	FRMD4B	ENST00000398540	0.898621	lncRNA_SILC1_protein_coding_FRMD4B	Trans
2	5932791	5980214	ENSG00000232044	SILC1	ENST00000663243	3	133746393	133796641	ENSG00000091513	TF	ENST00000402696	0.86159	lncRNA_SILC1_protein_coding_TF	Trans
2	5932791	5980214	ENSG00000232044	SILC1	ENST00000663243	7	36855551	37449223	ENSG00000155849	ELMO1	ENST00000448602	0.90575	lncRNA_SILC1_protein_coding_ELMO1	Trans
2	5932791	5980214	ENSG00000232044	SILC1	ENST00000663243	3	179801518	179974259	ENSG00000114757	PEX5L	ENST00000468741	0.858971	lncRNA_SILC1_protein_coding_PEX5L	Trans
2	5932791	5980214	ENSG00000232044	SILC1	ENST00000663243	3	69170807	69200848	ENSG00000114541	FRMD4B	ENST00000478263	0.87677	lncRNA_SILC1_protein_coding_FRMD4B	Trans
2	5932791	5980214	ENSG00000232044	SILC1	ENST00000663243	4	114598770	114623305	ENSG00000174607	UGT8	ENST00000507710	0.889447	lncRNA_SILC1_protein_coding_UGT8	Trans
2	5932791	5980214	ENSG00000232044	SILC1	ENST00000663243	16	18983934	19059996	ENSG00000170537	TMC7	ENST00000569532	0.861877	lncRNA_SILC1_protein_coding_TMC7	Trans
2	5932791	5980214	ENSG00000232044	SILC1	ENST00000663243	19	35329187	35336300	ENSG00000012124	CD22	ENST00000593867	0.867738	lncRNA_SILC1_protein_coding_CD22	Trans
2	5932791	5980214	ENSG00000232044	SILC1	ENST00000663243	11	112961368	113265197	ENSG00000149294	NCAM1	ENST00000621128	0.853554	lncRNA_SILC1_protein_coding_NCAM1	Trans
2	5932791	5980214	ENSG00000232044	SILC1	ENST00000663243	2	169127109	169362534	ENSG00000081479	LRP2	ENST00000649046	0.86331	lncRNA_SILC1_protein_coding_LRP2	Cis
2	5932791	5980214	ENSG00000232044	SILC1	ENST00000663243	11	61766117	61788410	ENSG00000124920	MYRF	ENST00000675319	0.900884	lncRNA_SILC1_protein_coding_MYRF	Trans
3	42264985	42266477	ENSG00000281160	ENSG00000281160	ENST00000631079	11	6259838	6272127	ENSG00000110148	CCKBR	ENST00000334619	0.861669	lncRNA_ENSG00000281160_protein_coding_CCKBR	Trans
3	42264985	42266477	ENSG00000281160	ENSG00000281160	ENST00000631079	2	232879215	232928154	ENSG00000066248	NGEF	ENST00000373552	0.879521	lncRNA_ENSG00000281160_protein_coding_NGEF	Trans
3	42264985	42266477	ENSG00000281160	ENSG00000281160	ENST00000631079	5	176620082	176630534	ENSG00000074317	SNCB	ENST00000393693	0.856495	lncRNA_ENSG00000281160_protein_coding_SNCB	Trans
3	42264985	42266477	ENSG00000281160	ENSG00000281160	ENST00000631079	3	42257826	42266185	ENSG00000187094	CCK	ENST00000396169	0.861253	lncRNA_ENSG00000281160_protein_coding_CCK	Cis
4	107907226	107978982	ENSG00000245293	CYP2U1-AS1	ENST00000513071	5	109689927	109869625	ENSG00000112893	MAN2A1	ENST00000261483	0.904955	lncRNA_CYP2U1-AS1_protein_coding_MAN2A1	Trans
4	107907226	107978982	ENSG00000245293	CYP2U1-AS1	ENST00000513071	7	51016212	51316809	ENSG00000106078	COBL	ENST00000265136	0.883929	lncRNA_CYP2U1-AS1_protein_coding_COBL	Trans
4	107907226	107978982	ENSG00000245293	CYP2U1-AS1	ENST00000513071	17	50693198	50707914	ENSG00000154945	ANKRD40	ENST00000285243	0.901557	lncRNA_CYP2U1-AS1_protein_coding_ANKRD40	Trans
4	107907226	107978982	ENSG00000245293	CYP2U1-AS1	ENST00000513071	11	63573195	63614369	ENSG00000176485	PLAAT3	ENST00000323646	0.863068	lncRNA_CYP2U1-AS1_protein_coding_PLAAT3	Trans
4	107907226	107978982	ENSG00000245293	CYP2U1-AS1	ENST00000513071	9	97983341	98015943	ENSG00000136938	ANP32B	ENST00000339399	0.90979	lncRNA_CYP2U1-AS1_protein_coding_ANP32B	Trans
4	107907226	107978982	ENSG00000245293	CYP2U1-AS1	ENST00000513071	2	158457099	158682879	ENSG00000144283	PKP4	ENST00000389757	0.854439	lncRNA_CYP2U1-AS1_protein_coding_PKP4	Trans
4	107907226	107978982	ENSG00000245293	CYP2U1-AS1	ENST00000513071	4	143381945	143469567	ENSG00000109458	GAB1	ENST00000505913	0.887673	lncRNA_CYP2U1-AS1_protein_coding_GAB1	Cis
4	107907226	107978982	ENSG00000245293	CYP2U1-AS1	ENST00000513071	6	56572127	56693303	ENSG00000151914	DST	ENST00000652573	0.857391	lncRNA_CYP2U1-AS1_protein_coding_DST	Trans
4	47431960	47438959	ENSG00000260918	ENSG00000260918	ENST00000562284	5	24487100	24644978	ENSG00000040731	CDH10	ENST00000264463	0.852258	lncRNA_ENSG00000260918_protein_coding_CDH10	Trans
4	47431960	47438959	ENSG00000260918	ENSG00000260918	ENST00000562284	4	47031567	47426447	ENSG00000163288	GABRB1	ENST00000295454	0.939516	lncRNA_ENSG00000260918_protein_coding_GABRB1	Cis
4	47431960	47438959	ENSG00000260918	ENSG00000260918	ENST00000562284	2	186694060	186765959	ENSG00000144369	FAM171B	ENST00000304698	0.862419	lncRNA_ENSG00000260918_protein_coding_FAM171B	Trans
4	47431960	47438959	ENSG00000260918	ENSG00000260918	ENST00000562284	4	175632937	175812264	ENSG00000150625	GPM6A	ENST00000393658	0.866528	lncRNA_ENSG00000260918_protein_coding_GPM6A	Cis
5	135399280	135401296	ENSG00000270021	ENSG00000270021	ENST00000602502	18	76978852	77017062	ENSG00000197971	MBP	ENST00000397866	0.864251	lncRNA_ENSG00000270021_protein_coding_MBP	Trans
5	135399280	135401296	ENSG00000270021	ENSG00000270021	ENST00000602502	18	76980301	77017055	ENSG00000197971	MBP	ENST00000397869	0.859753	lncRNA_ENSG00000270021_protein_coding_MBP	Trans
5	135399280	135401296	ENSG00000270021	ENSG00000270021	ENST00000602502	17	58520250	58527981	ENSG00000108387	SEPTIN4	ENST00000583114	0.8836	lncRNA_ENSG00000270021_protein_coding_SEPTIN4	Trans
5	74865893	74867854	ENSG00000271714	FAM169A-AS1	ENST00000606270	17	4788964	4790589	ENSG00000182327	GLTPD2	ENST00000331264	0.87524	lncRNA_FAM169A-AS1_protein_coding_GLTPD2	Trans
5	74865893	74867854	ENSG00000271714	FAM169A-AS1	ENST00000606270	7	997016	1028339	ENSG00000146540	C7orf50	ENST00000412051	0.882746	lncRNA_FAM169A-AS1_protein_coding_C7orf50	Trans
5	66085405	66093937	ENSG00000285999	ENSG00000285999	ENST00000651719	8	25419262	25424654	ENSG00000147437	GNRH1	ENST00000276414	0.888411	lncRNA_ENSG00000285999_protein_coding_GNRH1	Trans
6	6346465	6622744	ENSG00000216863	LY86-AS1	ENST00000429345	12	10618923	10674052	ENSG00000060140	STYK1	ENST00000075503	0.864911	lncRNA_LY86-AS1_protein_coding_STYK1	Trans
6	6346465	6622744	ENSG00000216863	LY86-AS1	ENST00000429345	9	135075422	135098107	ENSG00000130558	OLFM1	ENST00000277415	0.862688	lncRNA_LY86-AS1_protein_coding_OLFM1	Trans
6	6346465	6622744	ENSG00000216863	LY86-AS1	ENST00000429345	4	53459301	53558217	ENSG00000072201	LNX1	ENST00000306888	0.903476	lncRNA_LY86-AS1_protein_coding_LNX1	Trans
6	6346465	6622744	ENSG00000216863	LY86-AS1	ENST00000429345	11	77322017	77474094	ENSG00000149269	PAK1	ENST00000356341	0.873196	lncRNA_LY86-AS1_protein_coding_PAK1	Trans
6	6346465	6622744	ENSG00000216863	LY86-AS1	ENST00000429345	1	101802560	101996926	ENSG00000118733	OLFM3	ENST00000370103	0.85601	lncRNA_LY86-AS1_protein_coding_OLFM3	Trans
6	6346465	6622744	ENSG00000216863	LY86-AS1	ENST00000429345	4	152320544	152352826	ENSG00000109670	FBXW7	ENST00000393956	0.887447	lncRNA_LY86-AS1_protein_coding_FBXW7	Trans
6	6346465	6622744	ENSG00000216863	LY86-AS1	ENST00000429345	2	54972187	55010449	ENSG00000115310	RTN4	ENST00000394609	0.860418	lncRNA_LY86-AS1_protein_coding_RTN4	Trans
6	6346465	6622744	ENSG00000216863	LY86-AS1	ENST00000429345	1	84164681	84197791	ENSG00000142875	PRKACB	ENST00000450730	0.875363	lncRNA_LY86-AS1_protein_coding_PRKACB	Trans
6	6346465	6622744	ENSG00000216863	LY86-AS1	ENST00000429345	4	76949809	77040384	ENSG00000138758	SEPTIN11	ENST00000505788	0.880249	lncRNA_LY86-AS1_protein_coding_SEPTIN11	Trans
6	6346465	6622744	ENSG00000216863	LY86-AS1	ENST00000429345	11	77322017	77412064	ENSG00000149269	PAK1	ENST00000530617	0.886666	lncRNA_LY86-AS1_protein_coding_PAK1	Trans
6	6346465	6622744	ENSG00000216863	LY86-AS1	ENST00000429345	13	46831546	46897053	ENSG00000102468	HTR2A	ENST00000542664	0.857275	lncRNA_LY86-AS1_protein_coding_HTR2A	Trans
6	6346465	6622744	ENSG00000216863	LY86-AS1	ENST00000429345	1	92168923	92184723	ENSG00000189195	BTBD8	ENST00000637221	0.850984	lncRNA_LY86-AS1_protein_coding_BTBD8	Trans
6	6346465	6622744	ENSG00000216863	LY86-AS1	ENST00000429345	9	27937617	29213601	ENSG00000174482	LINGO2	ENST00000698399	0.852362	lncRNA_LY86-AS1_protein_coding_LINGO2	Trans
6	136335714	136336087	ENSG00000260418	ENSG00000260418	ENST00000564248	14	95181940	95319908	ENSG00000165959	CLMN	ENST00000298912	0.86	lncRNA_ENSG00000260418_protein_coding_CLMN	Trans
6	136335714	136336087	ENSG00000260418	ENSG00000260418	ENST00000564248	4	17490041	17511981	ENSG00000151552	QDPR	ENST00000505710	0.871527	lncRNA_ENSG00000260418_protein_coding_QDPR	Trans
6	71373251	71420148	ENSG00000233237	LINC00472	ENST00000625013	6	138404223	138422197	ENSG00000051620	HEBP2	ENST00000607197	0.860084	lncRNA_LINC00472_protein_coding_HEBP2	Cis
6	71373251	71420148	ENSG00000233237	LINC00472	ENST00000625013	1	145719471	145739153	ENSG00000117281	CD160	ENST00000616463	0.85383	lncRNA_LINC00472_protein_coding_CD160	Trans
6	71407864	71420745	ENSG00000233237	LINC00472	ENST00000651660	6	138404223	138422197	ENSG00000051620	HEBP2	ENST00000607197	0.891742	lncRNA_LINC00472_protein_coding_HEBP2	Cis
6	163181690	163191798	ENSG00000225683	PACRG-AS3	ENST00000658885	16	19524275	19553408	ENSG00000103540	CCP110	ENST00000396208	0.863057	lncRNA_PACRG-AS3_protein_coding_CCP110	Trans
6	163181690	163191798	ENSG00000225683	PACRG-AS3	ENST00000658885	2	232638141	232682774	ENSG00000115468	EFHD1	ENST00000409708	0.855481	lncRNA_PACRG-AS3_protein_coding_EFHD1	Trans
6	163181690	163191798	ENSG00000225683	PACRG-AS3	ENST00000658885	4	17490041	17511981	ENSG00000151552	QDPR	ENST00000505710	0.876388	lncRNA_PACRG-AS3_protein_coding_QDPR	Trans
6	163181690	163191798	ENSG00000225683	PACRG-AS3	ENST00000658885	22	38733290	38754993	ENSG00000100242	SUN2	ENST00000690927	0.85739	lncRNA_PACRG-AS3_protein_coding_SUN2	Trans
6	163181714	163192027	ENSG00000225683	PACRG-AS3	ENST00000660774	14	95181940	95319908	ENSG00000165959	CLMN	ENST00000298912	0.85523	lncRNA_PACRG-AS3_protein_coding_CLMN	Trans
6	163181714	163192027	ENSG00000225683	PACRG-AS3	ENST00000660774	16	19524275	19553408	ENSG00000103540	CCP110	ENST00000396208	0.894127	lncRNA_PACRG-AS3_protein_coding_CCP110	Trans
6	163181714	163192027	ENSG00000225683	PACRG-AS3	ENST00000660774	2	232638141	232682774	ENSG00000115468	EFHD1	ENST00000409708	0.851983	lncRNA_PACRG-AS3_protein_coding_EFHD1	Trans
6	163181714	163192027	ENSG00000225683	PACRG-AS3	ENST00000660774	4	17490041	17511981	ENSG00000151552	QDPR	ENST00000505710	0.879852	lncRNA_PACRG-AS3_protein_coding_QDPR	Trans
6	163181714	163192027	ENSG00000225683	PACRG-AS3	ENST00000660774	22	38733290	38754993	ENSG00000100242	SUN2	ENST00000690927	0.862033	lncRNA_PACRG-AS3_protein_coding_SUN2	Trans
7	130507660	130508282	ENSG00000270953	ENSG00000270953	ENST00000604965	12	10618923	10674052	ENSG00000060140	STYK1	ENST00000075503	0.874494	lncRNA_ENSG00000270953_protein_coding_STYK1	Trans
7	130507660	130508282	ENSG00000270953	ENSG00000270953	ENST00000604965	X	103822327	103832257	ENSG00000123570	RAB9B	ENST00000243298	0.908516	lncRNA_ENSG00000270953_protein_coding_RAB9B	Trans
7	130507660	130508282	ENSG00000270953	ENSG00000270953	ENST00000604965	18	33851100	34224913	ENSG00000101746	NOL4	ENST00000261592	0.852411	lncRNA_ENSG00000270953_protein_coding_NOL4	Trans
7	130507660	130508282	ENSG00000270953	ENSG00000270953	ENST00000604965	18	54828477	54895516	ENSG00000041353	RAB27B	ENST00000262094	0.868952	lncRNA_ENSG00000270953_protein_coding_RAB27B	Trans
7	130507660	130508282	ENSG00000270953	ENSG00000270953	ENST00000604965	16	56191489	56357444	ENSG00000087258	GNAO1	ENST00000262493	0.865152	lncRNA_ENSG00000270953_protein_coding_GNAO1	Trans
7	130507660	130508282	ENSG00000270953	ENSG00000270953	ENST00000604965	11	130069906	130144811	ENSG00000084234	APLP2	ENST00000263574	0.876284	lncRNA_ENSG00000270953_protein_coding_APLP2	Trans
7	130507660	130508282	ENSG00000270953	ENSG00000270953	ENST00000604965	2	135531513	135725270	ENSG00000048991	R3HDM1	ENST00000264160	0.878194	lncRNA_ENSG00000270953_protein_coding_R3HDM1	Trans
7	130507660	130508282	ENSG00000270953	ENSG00000270953	ENST00000604965	2	206443532	206621127	ENSG00000114948	ADAM23	ENST00000264377	0.911231	lncRNA_ENSG00000270953_protein_coding_ADAM23	Trans
7	130507660	130508282	ENSG00000270953	ENSG00000270953	ENST00000604965	4	174636920	174829247	ENSG00000145451	GLRA3	ENST00000274093	0.885234	lncRNA_ENSG00000270953_protein_coding_GLRA3	Trans
7	130507660	130508282	ENSG00000270953	ENSG00000270953	ENST00000604965	9	84669729	85027054	ENSG00000148053	NTRK2	ENST00000277120	0.86555	lncRNA_ENSG00000270953_protein_coding_NTRK2	Trans
7	130507660	130508282	ENSG00000270953	ENSG00000270953	ENST00000604965	9	135075422	135098107	ENSG00000130558	OLFM1	ENST00000277415	0.859442	lncRNA_ENSG00000270953_protein_coding_OLFM1	Trans
7	130507660	130508282	ENSG00000270953	ENSG00000270953	ENST00000604965	12	39755025	40106081	ENSG00000151229	SLC2A13	ENST00000280871	0.892237	lncRNA_ENSG00000270953_protein_coding_SLC2A13	Trans
7	130507660	130508282	ENSG00000270953	ENSG00000270953	ENST00000604965	12	70638079	70920738	ENSG00000153233	PTPRR	ENST00000283228	0.870212	lncRNA_ENSG00000270953_protein_coding_PTPRR	Trans
7	130507660	130508282	ENSG00000270953	ENSG00000270953	ENST00000604965	1	183248237	183418380	ENSG00000157064	NMNAT2	ENST00000287713	0.870709	lncRNA_ENSG00000270953_protein_coding_NMNAT2	Trans
7	130507660	130508282	ENSG00000270953	ENSG00000270953	ENST00000604965	2	17540696	17657018	ENSG00000163032	VSNL1	ENST00000295156	0.862046	lncRNA_ENSG00000270953_protein_coding_VSNL1	Trans
7	130507660	130508282	ENSG00000270953	ENSG00000270953	ENST00000604965	3	167735723	167825566	ENSG00000163536	SERPINI1	ENST00000295777	0.859668	lncRNA_ENSG00000270953_protein_coding_SERPINI1	Trans
7	130507660	130508282	ENSG00000270953	ENSG00000270953	ENST00000604965	X	134460165	134500668	ENSG00000165704	HPRT1	ENST00000298556	0.861476	lncRNA_ENSG00000270953_protein_coding_HPRT1	Trans
7	130507660	130508282	ENSG00000270953	ENSG00000270953	ENST00000604965	14	93182199	93184897	ENSG00000165943	MOAP1	ENST00000298894	0.855388	lncRNA_ENSG00000270953_protein_coding_MOAP1	Trans
7	130507660	130508282	ENSG00000270953	ENSG00000270953	ENST00000604965	5	174045706	174109179	ENSG00000170091	NSG2	ENST00000303177	0.850322	lncRNA_ENSG00000270953_protein_coding_NSG2	Trans
7	130507660	130508282	ENSG00000270953	ENSG00000270953	ENST00000604965	6	31544444	31546608	ENSG00000213760	ATP6V1G2	ENST00000303892	0.864195	lncRNA_ENSG00000270953_protein_coding_ATP6V1G2	Trans
7	130507660	130508282	ENSG00000270953	ENSG00000270953	ENST00000604965	20	10218833	10307418	ENSG00000132639	SNAP25	ENST00000304886	0.878371	lncRNA_ENSG00000270953_protein_coding_SNAP25	Trans
7	130507660	130508282	ENSG00000270953	ENSG00000270953	ENST00000604965	4	53459301	53558217	ENSG00000072201	LNX1	ENST00000306888	0.877953	lncRNA_ENSG00000270953_protein_coding_LNX1	Trans
7	130507660	130508282	ENSG00000270953	ENSG00000270953	ENST00000604965	19	46466503	46471563	ENSG00000182013	PNMA8A	ENST00000313683	0.860177	lncRNA_ENSG00000270953_protein_coding_PNMA8A	Trans
7	130507660	130508282	ENSG00000270953	ENSG00000270953	ENST00000604965	3	112333156	112362812	ENSG00000091972	CD200	ENST00000315711	0.900317	lncRNA_ENSG00000270953_protein_coding_CD200	Trans
7	130507660	130508282	ENSG00000270953	ENSG00000270953	ENST00000604965	4	88695913	88697829	ENSG00000177432	NAP1L5	ENST00000323061	0.864468	lncRNA_ENSG00000270953_protein_coding_NAP1L5	Trans
7	130507660	130508282	ENSG00000270953	ENSG00000270953	ENST00000604965	8	55102028	55542054	ENSG00000206579	XKR4	ENST00000327381	0.854503	lncRNA_ENSG00000270953_protein_coding_XKR4	Trans
7	130507660	130508282	ENSG00000270953	ENSG00000270953	ENST00000604965	14	78170373	79868291	ENSG00000021645	NRXN3	ENST00000335750	0.89024	lncRNA_ENSG00000270953_protein_coding_NRXN3	Trans
7	130507660	130508282	ENSG00000270953	ENSG00000270953	ENST00000604965	9	124942608	125143528	ENSG00000173611	SCAI	ENST00000336505	0.893304	lncRNA_ENSG00000270953_protein_coding_SCAI	Trans
7	130507660	130508282	ENSG00000270953	ENSG00000270953	ENST00000604965	2	208165347	208190030	ENSG00000188674	C2orf80	ENST00000341287	0.863211	lncRNA_ENSG00000270953_protein_coding_C2orf80	Trans
7	130507660	130508282	ENSG00000270953	ENSG00000270953	ENST00000604965	21	39296437	39313642	ENSG00000185658	BRWD1	ENST00000341322	0.855178	lncRNA_ENSG00000270953_protein_coding_BRWD1	Trans
7	130507660	130508282	ENSG00000270953	ENSG00000270953	ENST00000604965	18	5392386	5543997	ENSG00000082397	EPB41L3	ENST00000341928	0.862165	lncRNA_ENSG00000270953_protein_coding_EPB41L3	Trans
7	130507660	130508282	ENSG00000270953	ENSG00000270953	ENST00000604965	14	59595977	59630814	ENSG00000139970	RTN1	ENST00000342503	0.879519	lncRNA_ENSG00000270953_protein_coding_RTN1	Trans
7	130507660	130508282	ENSG00000270953	ENSG00000270953	ENST00000604965	4	153710160	153760024	ENSG00000145428	RNF175	ENST00000347063	0.856814	lncRNA_ENSG00000270953_protein_coding_RNF175	Trans
7	130507660	130508282	ENSG00000270953	ENSG00000270953	ENST00000604965	11	77322017	77474094	ENSG00000149269	PAK1	ENST00000356341	0.884103	lncRNA_ENSG00000270953_protein_coding_PAK1	Trans
7	130507660	130508282	ENSG00000270953	ENSG00000270953	ENST00000604965	4	113049653	113383736	ENSG00000145362	ANK2	ENST00000357077	0.888201	lncRNA_ENSG00000270953_protein_coding_ANK2	Trans
7	130507660	130508282	ENSG00000270953	ENSG00000270953	ENST00000604965	14	50560145	50633045	ENSG00000198513	ATL1	ENST00000358385	0.87121	lncRNA_ENSG00000270953_protein_coding_ATL1	Trans
7	130507660	130508282	ENSG00000270953	ENSG00000270953	ENST00000604965	20	59940389	59948680	ENSG00000196227	FAM217B	ENST00000360816	0.851848	lncRNA_ENSG00000270953_protein_coding_FAM217B	Trans
7	130507660	130508282	ENSG00000270953	ENSG00000270953	ENST00000604965	6	83193357	83198935	ENSG00000013392	RWDD2A	ENST00000369724	0.853526	lncRNA_ENSG00000270953_protein_coding_RWDD2A	Trans
7	130507660	130508282	ENSG00000270953	ENSG00000270953	ENST00000604965	1	101802560	101996926	ENSG00000118733	OLFM3	ENST00000370103	0.883223	lncRNA_ENSG00000270953_protein_coding_OLFM3	Trans
7	130507660	130508282	ENSG00000270953	ENSG00000270953	ENST00000604965	1	56645314	56715335	ENSG00000162409	PRKAA2	ENST00000371244	0.876958	lncRNA_ENSG00000270953_protein_coding_PRKAA2	Trans
7	130507660	130508282	ENSG00000270953	ENSG00000270953	ENST00000604965	1	47023669	47050751	ENSG00000186377	CYP4X1	ENST00000371901	0.876482	lncRNA_ENSG00000270953_protein_coding_CYP4X1	Trans
7	130507660	130508282	ENSG00000270953	ENSG00000270953	ENST00000604965	X	103062651	103064171	ENSG00000133169	BEX1	ENST00000372728	0.886308	lncRNA_ENSG00000270953_protein_coding_BEX1	Trans
7	130507660	130508282	ENSG00000270953	ENSG00000270953	ENST00000604965	9	128552587	128633662	ENSG00000197694	SPTAN1	ENST00000372739	0.860471	lncRNA_ENSG00000270953_protein_coding_SPTAN1	Trans
7	130507660	130508282	ENSG00000270953	ENSG00000270953	ENST00000604965	X	93670930	93673578	ENSG00000186310	NAP1L3	ENST00000373079	0.889285	lncRNA_ENSG00000270953_protein_coding_NAP1L3	Trans
7	130507660	130508282	ENSG00000270953	ENSG00000270953	ENST00000604965	X	73212299	73214851	ENSG00000186462	NAP1L2	ENST00000373517	0.887267	lncRNA_ENSG00000270953_protein_coding_NAP1L2	Trans
7	130507660	130508282	ENSG00000270953	ENSG00000270953	ENST00000604965	2	206443867	206617842	ENSG00000114948	ADAM23	ENST00000374415	0.86117	lncRNA_ENSG00000270953_protein_coding_ADAM23	Trans
7	130507660	130508282	ENSG00000270953	ENSG00000270953	ENST00000604965	10	25175001	25602229	ENSG00000151025	GPR158	ENST00000376351	0.854466	lncRNA_ENSG00000270953_protein_coding_GPR158	Trans
7	130507660	130508282	ENSG00000270953	ENSG00000270953	ENST00000604965	X	38561542	38688918	ENSG00000156298	TSPAN7	ENST00000378482	0.862255	lncRNA_ENSG00000270953_protein_coding_TSPAN7	Trans
7	130507660	130508282	ENSG00000270953	ENSG00000270953	ENST00000604965	5	132695630	132737572	ENSG00000131437	KIF3A	ENST00000378735	0.853246	lncRNA_ENSG00000270953_protein_coding_KIF3A	Trans
7	130507660	130508282	ENSG00000270953	ENSG00000270953	ENST00000604965	7	108148117	108456321	ENSG00000091129	NRCAM	ENST00000379024	0.888738	lncRNA_ENSG00000270953_protein_coding_NRCAM	Cis
7	130507660	130508282	ENSG00000270953	ENSG00000270953	ENST00000604965	2	16549459	16665834	ENSG00000197872	CYRIA	ENST00000381323	0.916287	lncRNA_ENSG00000270953_protein_coding_CYRIA	Trans
7	130507660	130508282	ENSG00000270953	ENSG00000270953	ENST00000604965	8	132120861	132481095	ENSG00000184156	KCNQ3	ENST00000388996	0.886146	lncRNA_ENSG00000270953_protein_coding_KCNQ3	Trans
7	130507660	130508282	ENSG00000270953	ENSG00000270953	ENST00000604965	3	192796815	192917856	ENSG00000180611	MB21D2	ENST00000392452	0.852629	lncRNA_ENSG00000270953_protein_coding_MB21D2	Trans
7	130507660	130508282	ENSG00000270953	ENSG00000270953	ENST00000604965	4	175632937	175812264	ENSG00000150625	GPM6A	ENST00000393658	0.875959	lncRNA_ENSG00000270953_protein_coding_GPM6A	Trans
7	130507660	130508282	ENSG00000270953	ENSG00000270953	ENST00000604965	4	152320544	152352826	ENSG00000109670	FBXW7	ENST00000393956	0.872104	lncRNA_ENSG00000270953_protein_coding_FBXW7	Trans
7	130507660	130508282	ENSG00000270953	ENSG00000270953	ENST00000604965	5	161288436	161546725	ENSG00000145864	GABRB2	ENST00000393959	0.852706	lncRNA_ENSG00000270953_protein_coding_GABRB2	Trans
7	130507660	130508282	ENSG00000270953	ENSG00000270953	ENST00000604965	2	49918503	51032132	ENSG00000179915	NRXN1	ENST00000401669	0.871833	lncRNA_ENSG00000270953_protein_coding_NRXN1	Trans
7	130507660	130508282	ENSG00000270953	ENSG00000270953	ENST00000604965	8	35235475	35796540	ENSG00000156687	UNC5D	ENST00000404895	0.871372	lncRNA_ENSG00000270953_protein_coding_UNC5D	Trans
7	130507660	130508282	ENSG00000270953	ENSG00000270953	ENST00000604965	8	118189455	118621914	ENSG00000177570	SAMD12	ENST00000409003	0.910471	lncRNA_ENSG00000270953_protein_coding_SAMD12	Trans
7	130507660	130508282	ENSG00000270953	ENSG00000270953	ENST00000604965	10	92046692	92243246	ENSG00000107864	CPEB3	ENST00000412050	0.89185	lncRNA_ENSG00000270953_protein_coding_CPEB3	Trans
7	130507660	130508282	ENSG00000270953	ENSG00000270953	ENST00000604965	13	101721919	102402457	ENSG00000102466	FGF14	ENST00000418923	0.85336	lncRNA_ENSG00000270953_protein_coding_FGF14	Trans
7	130507660	130508282	ENSG00000270953	ENSG00000270953	ENST00000604965	14	79279906	79864417	ENSG00000021645	NRXN3	ENST00000428277	0.921273	lncRNA_ENSG00000270953_protein_coding_NRXN3	Trans
7	130507660	130508282	ENSG00000270953	ENSG00000270953	ENST00000604965	3	167735721	167825569	ENSG00000163536	SERPINI1	ENST00000446050	0.857287	lncRNA_ENSG00000270953_protein_coding_SERPINI1	Trans
7	130507660	130508282	ENSG00000270953	ENSG00000270953	ENST00000604965	2	161624416	161985270	ENSG00000144290	SLC4A10	ENST00000446997	0.867167	lncRNA_ENSG00000270953_protein_coding_SLC4A10	Trans
7	130507660	130508282	ENSG00000270953	ENSG00000270953	ENST00000604965	1	84164681	84197791	ENSG00000142875	PRKACB	ENST00000450730	0.883764	lncRNA_ENSG00000270953_protein_coding_PRKACB	Trans
7	130507660	130508282	ENSG00000270953	ENSG00000270953	ENST00000604965	11	88504576	89063648	ENSG00000168959	GRM5	ENST00000455756	0.869673	lncRNA_ENSG00000270953_protein_coding_GRM5	Trans
7	130507660	130508282	ENSG00000270953	ENSG00000270953	ENST00000604965	3	111998922	112013885	ENSG00000144834	TAGLN3	ENST00000478951	0.858445	lncRNA_ENSG00000270953_protein_coding_TAGLN3	Trans
7	130507660	130508282	ENSG00000270953	ENSG00000270953	ENST00000604965	4	113457183	113761183	ENSG00000145349	CAMK2D	ENST00000505990	0.862108	lncRNA_ENSG00000270953_protein_coding_CAMK2D	Trans
7	130507660	130508282	ENSG00000270953	ENSG00000270953	ENST00000604965	4	157076403	157170806	ENSG00000109738	GLRB	ENST00000509282	0.865331	lncRNA_ENSG00000270953_protein_coding_GLRB	Trans
7	130507660	130508282	ENSG00000270953	ENSG00000270953	ENST00000604965	4	142028956	142846300	ENSG00000109452	INPP4B	ENST00000509777	0.878262	lncRNA_ENSG00000270953_protein_coding_INPP4B	Trans
7	130507660	130508282	ENSG00000270953	ENSG00000270953	ENST00000604965	11	33376466	33674102	ENSG00000110427	KIAA1549L	ENST00000526400	0.901642	lncRNA_ENSG00000270953_protein_coding_KIAA1549L	Trans
7	130507660	130508282	ENSG00000270953	ENSG00000270953	ENST00000604965	12	75040078	75209839	ENSG00000166006	KCNC2	ENST00000549446	0.866874	lncRNA_ENSG00000270953_protein_coding_KCNC2	Trans
7	130507660	130508282	ENSG00000270953	ENSG00000270953	ENST00000604965	X	46599251	46759118	ENSG00000065923	SLC9A7	ENST00000616978	0.870103	lncRNA_ENSG00000270953_protein_coding_SLC9A7	Trans
7	130507660	130508282	ENSG00000270953	ENSG00000270953	ENST00000604965	5	88718274	88883747	ENSG00000081189	MEF2C	ENST00000636998	0.865965	lncRNA_ENSG00000270953_protein_coding_MEF2C	Trans
7	130507660	130508282	ENSG00000270953	ENSG00000270953	ENST00000604965	20	58888849	58911192	ENSG00000087460	GNAS	ENST00000667293	0.878755	lncRNA_ENSG00000270953_protein_coding_GNAS	Trans
7	130507660	130508282	ENSG00000270953	ENSG00000270953	ENST00000604965	X	12137440	12724523	ENSG00000169933	FRMPD4	ENST00000672010	0.850273	lncRNA_ENSG00000270953_protein_coding_FRMPD4	Trans
7	130507660	130508282	ENSG00000270953	ENSG00000270953	ENST00000604965	14	61812703	62112550	ENSG00000139973	SYT16	ENST00000683842	0.903199	lncRNA_ENSG00000270953_protein_coding_SYT16	Trans
7	130507660	130508282	ENSG00000270953	ENSG00000270953	ENST00000604965	9	27937617	29213601	ENSG00000174482	LINGO2	ENST00000698399	0.865474	lncRNA_ENSG00000270953_protein_coding_LINGO2	Trans
7	130538954	130546900	ENSG00000286214	COPG2IT1	ENST00000651844	20	63488014	63499083	ENSG00000101210	EEF1A2	ENST00000217182	0.8691	lncRNA_COPG2IT1_protein_coding_EEF1A2	Trans
7	130538954	130546900	ENSG00000286214	COPG2IT1	ENST00000651844	9	34958285	34982544	ENSG00000122733	PHF24	ENST00000242315	0.850551	lncRNA_COPG2IT1_protein_coding_PHF24	Trans
7	130538954	130546900	ENSG00000286214	COPG2IT1	ENST00000651844	12	54549601	54579239	ENSG00000123360	PDE1B	ENST00000243052	0.879153	lncRNA_COPG2IT1_protein_coding_PDE1B	Trans
7	130538954	130546900	ENSG00000286214	COPG2IT1	ENST00000651844	16	56191489	56357444	ENSG00000087258	GNAO1	ENST00000262493	0.850528	lncRNA_COPG2IT1_protein_coding_GNAO1	Trans
7	130538954	130546900	ENSG00000286214	COPG2IT1	ENST00000651844	1	183248237	183418380	ENSG00000157064	NMNAT2	ENST00000287713	0.858502	lncRNA_COPG2IT1_protein_coding_NMNAT2	Trans
7	130538954	130546900	ENSG00000286214	COPG2IT1	ENST00000651844	11	62908679	62921363	ENSG00000168539	CHRM1	ENST00000306960	0.850068	lncRNA_COPG2IT1_protein_coding_CHRM1	Trans
7	130538954	130546900	ENSG00000286214	COPG2IT1	ENST00000651844	19	46466503	46471563	ENSG00000182013	PNMA8A	ENST00000313683	0.879129	lncRNA_COPG2IT1_protein_coding_PNMA8A	Trans
7	130538954	130546900	ENSG00000286214	COPG2IT1	ENST00000651844	18	5392386	5543997	ENSG00000082397	EPB41L3	ENST00000341928	0.852394	lncRNA_COPG2IT1_protein_coding_EPB41L3	Trans
7	130538954	130546900	ENSG00000286214	COPG2IT1	ENST00000651844	11	18727928	18791798	ENSG00000110786	PTPN5	ENST00000358540	0.874541	lncRNA_COPG2IT1_protein_coding_PTPN5	Trans
7	130538954	130546900	ENSG00000286214	COPG2IT1	ENST00000651844	19	49767001	49807114	ENSG00000196961	AP2A1	ENST00000359032	0.855585	lncRNA_COPG2IT1_protein_coding_AP2A1	Trans
7	130538954	130546900	ENSG00000286214	COPG2IT1	ENST00000651844	19	36014660	36032873	ENSG00000105270	CLIP3	ENST00000360535	0.868443	lncRNA_COPG2IT1_protein_coding_CLIP3	Trans
7	130538954	130546900	ENSG00000286214	COPG2IT1	ENST00000651844	10	103277138	103290346	ENSG00000148798	INA	ENST00000369849	0.879421	lncRNA_COPG2IT1_protein_coding_INA	Trans
7	130538954	130546900	ENSG00000286214	COPG2IT1	ENST00000651844	X	102140476	102142505	ENSG00000204071	TCEAL6	ENST00000372774	0.892847	lncRNA_COPG2IT1_protein_coding_TCEAL6	Trans
7	130538954	130546900	ENSG00000286214	COPG2IT1	ENST00000651844	X	102125679	102127712	ENSG00000184905	TCEAL2	ENST00000372780	0.852798	lncRNA_COPG2IT1_protein_coding_TCEAL2	Trans
7	130538954	130546900	ENSG00000286214	COPG2IT1	ENST00000651844	X	47233009	47248328	ENSG00000102226	USP11	ENST00000377107	0.854417	lncRNA_COPG2IT1_protein_coding_USP11	Trans
7	130538954	130546900	ENSG00000286214	COPG2IT1	ENST00000651844	5	176620082	176630534	ENSG00000074317	SNCB	ENST00000393693	0.899312	lncRNA_COPG2IT1_protein_coding_SNCB	Trans
7	105011710	105013068	ENSG00000228393	LINC01004	ENST00000690819	8	143579736	143587564	ENSG00000104529	EEF1D	ENST00000530445	0.852395	lncRNA_LINC01004_protein_coding_EEF1D	Trans
8	72947150	72950445	ENSG00000260838	ENSG00000260838	ENST00000564832	3	112333156	112362812	ENSG00000091972	CD200	ENST00000315711	0.850048	lncRNA_ENSG00000260838_protein_coding_CD200	Trans
8	72947150	72950445	ENSG00000260838	ENSG00000260838	ENST00000564832	9	124942608	125143528	ENSG00000173611	SCAI	ENST00000336505	0.864576	lncRNA_ENSG00000260838_protein_coding_SCAI	Trans
8	72947150	72950445	ENSG00000260838	ENSG00000260838	ENST00000564832	X	119615724	119693370	ENSG00000125354	SEPTIN6	ENST00000360156	0.85112	lncRNA_ENSG00000260838_protein_coding_SEPTIN6	Trans
8	72947150	72950445	ENSG00000260838	ENSG00000260838	ENST00000564832	5	161288436	161546725	ENSG00000145864	GABRB2	ENST00000393959	0.860947	lncRNA_ENSG00000260838_protein_coding_GABRB2	Trans
8	98436669	98439290	ENSG00000272321	ENSG00000272321	ENST00000605923	2	232878701	233013256	ENSG00000066248	NGEF	ENST00000264051	0.866411	lncRNA_ENSG00000272321_protein_coding_NGEF	Trans
8	98436669	98439290	ENSG00000272321	ENSG00000272321	ENST00000605923	5	133196455	133612541	ENSG00000053108	FSTL4	ENST00000265342	0.85629	lncRNA_ENSG00000272321_protein_coding_FSTL4	Trans
8	98436669	98439290	ENSG00000272321	ENSG00000272321	ENST00000605923	20	45091214	45101127	ENSG00000124134	KCNS1	ENST00000537075	0.875914	lncRNA_ENSG00000272321_protein_coding_KCNS1	Trans
8	24912163	24914717	ENSG00000272163	ENSG00000272163	ENST00000607058	16	30989256	31010638	ENSG00000099365	STX1B	ENST00000215095	0.87895	lncRNA_ENSG00000272163_protein_coding_STX1B	Trans
8	24912163	24914717	ENSG00000272163	ENSG00000272163	ENST00000607058	19	18196784	18204042	ENSG00000105649	RAB3A	ENST00000222256	0.878512	lncRNA_ENSG00000272163_protein_coding_RAB3A	Trans
8	24912163	24914717	ENSG00000272163	ENSG00000272163	ENST00000607058	12	6914580	6923697	ENSG00000111674	ENO2	ENST00000229277	0.86758	lncRNA_ENSG00000272163_protein_coding_ENO2	Trans
8	24912163	24914717	ENSG00000272163	ENSG00000272163	ENST00000607058	9	34958285	34982544	ENSG00000122733	PHF24	ENST00000242315	0.883639	lncRNA_ENSG00000272163_protein_coding_PHF24	Trans
8	24912163	24914717	ENSG00000272163	ENSG00000272163	ENST00000607058	12	54549601	54579239	ENSG00000123360	PDE1B	ENST00000243052	0.874188	lncRNA_ENSG00000272163_protein_coding_PDE1B	Trans
8	24912163	24914717	ENSG00000272163	ENSG00000272163	ENST00000607058	8	33591330	33600023	ENSG00000133878	DUSP26	ENST00000256261	0.852105	lncRNA_ENSG00000272163_protein_coding_DUSP26	Cis
8	24912163	24914717	ENSG00000272163	ENSG00000272163	ENST00000607058	18	33851100	34224913	ENSG00000101746	NOL4	ENST00000261592	0.858314	lncRNA_ENSG00000272163_protein_coding_NOL4	Trans
8	24912163	24914717	ENSG00000272163	ENSG00000272163	ENST00000607058	15	52115100	52191392	ENSG00000069966	GNB5	ENST00000261837	0.856254	lncRNA_ENSG00000272163_protein_coding_GNB5	Trans
8	24912163	24914717	ENSG00000272163	ENSG00000272163	ENST00000607058	12	7130371	7158945	ENSG00000139182	CLSTN3	ENST00000266546	0.874628	lncRNA_ENSG00000272163_protein_coding_CLSTN3	Trans
8	24912163	24914717	ENSG00000272163	ENSG00000272163	ENST00000607058	14	59595983	59870776	ENSG00000139970	RTN1	ENST00000267484	0.855447	lncRNA_ENSG00000272163_protein_coding_RTN1	Trans
8	24912163	24914717	ENSG00000272163	ENSG00000272163	ENST00000607058	1	183248237	183418380	ENSG00000157064	NMNAT2	ENST00000287713	0.918831	lncRNA_ENSG00000272163_protein_coding_NMNAT2	Trans
8	24912163	24914717	ENSG00000272163	ENSG00000272163	ENST00000607058	19	46601330	46610782	ENSG00000160014	CALM3	ENST00000291295	0.85582	lncRNA_ENSG00000272163_protein_coding_CALM3	Trans
8	24912163	24914717	ENSG00000272163	ENSG00000272163	ENST00000607058	11	62908679	62921363	ENSG00000168539	CHRM1	ENST00000306960	0.910437	lncRNA_ENSG00000272163_protein_coding_CHRM1	Trans
8	24912163	24914717	ENSG00000272163	ENSG00000272163	ENST00000607058	19	46466503	46471563	ENSG00000182013	PNMA8A	ENST00000313683	0.898938	lncRNA_ENSG00000272163_protein_coding_PNMA8A	Trans
8	24912163	24914717	ENSG00000272163	ENSG00000272163	ENST00000607058	11	109422190	109429167	ENSG00000185742	C11orf87	ENST00000327419	0.853993	lncRNA_ENSG00000272163_protein_coding_C11orf87	Trans
8	24912163	24914717	ENSG00000272163	ENSG00000272163	ENST00000607058	1	110150494	110202202	ENSG00000197106	SLC6A17	ENST00000331565	0.867617	lncRNA_ENSG00000272163_protein_coding_SLC6A17	Trans
8	24912163	24914717	ENSG00000272163	ENSG00000272163	ENST00000607058	X	47571901	47619857	ENSG00000008056	SYN1	ENST00000340666	0.854664	lncRNA_ENSG00000272163_protein_coding_SYN1	Trans
8	24912163	24914717	ENSG00000272163	ENSG00000272163	ENST00000607058	21	25880550	26170767	ENSG00000142192	APP	ENST00000348990	0.864432	lncRNA_ENSG00000272163_protein_coding_APP	Trans
8	24912163	24914717	ENSG00000272163	ENSG00000272163	ENST00000607058	11	18727928	18791798	ENSG00000110786	PTPN5	ENST00000358540	0.882563	lncRNA_ENSG00000272163_protein_coding_PTPN5	Trans
8	24912163	24914717	ENSG00000272163	ENSG00000272163	ENST00000607058	19	49767001	49807114	ENSG00000196961	AP2A1	ENST00000359032	0.868633	lncRNA_ENSG00000272163_protein_coding_AP2A1	Trans
8	24912163	24914717	ENSG00000272163	ENSG00000272163	ENST00000607058	19	36014660	36032873	ENSG00000105270	CLIP3	ENST00000360535	0.866694	lncRNA_ENSG00000272163_protein_coding_CLIP3	Trans
8	24912163	24914717	ENSG00000272163	ENSG00000272163	ENST00000607058	1	9729028	9823984	ENSG00000171603	CLSTN1	ENST00000361311	0.884008	lncRNA_ENSG00000272163_protein_coding_CLSTN1	Trans
8	24912163	24914717	ENSG00000272163	ENSG00000272163	ENST00000607058	10	103277138	103290346	ENSG00000148798	INA	ENST00000369849	0.897781	lncRNA_ENSG00000272163_protein_coding_INA	Trans
8	24912163	24914717	ENSG00000272163	ENSG00000272163	ENST00000607058	9	128552587	128633662	ENSG00000197694	SPTAN1	ENST00000372739	0.871944	lncRNA_ENSG00000272163_protein_coding_SPTAN1	Trans
8	24912163	24914717	ENSG00000272163	ENSG00000272163	ENST00000607058	1	32292083	32333626	ENSG00000116478	HDAC1	ENST00000373548	-0.854532	lncRNA_ENSG00000272163_protein_coding_HDAC1	Trans
8	24912163	24914717	ENSG00000272163	ENSG00000272163	ENST00000607058	X	47233009	47248328	ENSG00000102226	USP11	ENST00000377107	0.888639	lncRNA_ENSG00000272163_protein_coding_USP11	Trans
8	24912163	24914717	ENSG00000272163	ENSG00000272163	ENST00000607058	5	176620082	176630534	ENSG00000074317	SNCB	ENST00000393693	0.880351	lncRNA_ENSG00000272163_protein_coding_SNCB	Trans
8	24912163	24914717	ENSG00000272163	ENSG00000272163	ENST00000607058	19	39445546	39476666	ENSG00000196235	SUPT5H	ENST00000402194	0.856365	lncRNA_ENSG00000272163_protein_coding_SUPT5H	Trans
8	24912163	24914717	ENSG00000272163	ENSG00000272163	ENST00000607058	13	101721919	102402457	ENSG00000102466	FGF14	ENST00000418923	0.866144	lncRNA_ENSG00000272163_protein_coding_FGF14	Trans
8	24912163	24914717	ENSG00000272163	ENSG00000272163	ENST00000607058	19	3880685	3928082	ENSG00000167654	ATCAY	ENST00000450849	0.88553	lncRNA_ENSG00000272163_protein_coding_ATCAY	Trans
8	24912163	24914717	ENSG00000272163	ENSG00000272163	ENST00000607058	19	17601336	17688354	ENSG00000130477	UNC13A	ENST00000519716	0.857181	lncRNA_ENSG00000272163_protein_coding_UNC13A	Trans
8	24912163	24914717	ENSG00000272163	ENSG00000272163	ENST00000607058	11	33376466	33674102	ENSG00000110427	KIAA1549L	ENST00000526400	0.853062	lncRNA_ENSG00000272163_protein_coding_KIAA1549L	Trans
8	24912163	24914717	ENSG00000272163	ENSG00000272163	ENST00000607058	14	61812721	62075391	ENSG00000139973	SYT16	ENST00000636133	0.879011	lncRNA_ENSG00000272163_protein_coding_SYT16	Trans
8	64379232	64380213	ENSG00000254377	MIR124-2HG	ENST00000685732	4	20729638	21544656	ENSG00000185774	KCNIP4	ENST00000509207	0.862419	lncRNA_MIR124-2HG_protein_coding_KCNIP4	Trans
8	64379232	64380213	ENSG00000254377	MIR124-2HG	ENST00000685732	3	124384719	124452255	ENSG00000160145	KALRN	ENST00000682674	0.876794	lncRNA_MIR124-2HG_protein_coding_KALRN	Trans
8	29055929	29057395	ENSG00000259366	ENSG00000259366	ENST00000687452	11	9664077	9752993	ENSG00000133789	SWAP70	ENST00000318950	0.886835	lncRNA_ENSG00000259366_protein_coding_SWAP70	Trans
9	121280768	121285530	ENSG00000235865	GSN-AS1	ENST00000414544	14	64704424	64750249	ENSG00000126822	PLEKHG3	ENST00000247226	0.855257	lncRNA_GSN-AS1_protein_coding_PLEKHG3	Trans
9	121280768	121285530	ENSG00000235865	GSN-AS1	ENST00000414544	18	62715541	62980433	ENSG00000081913	PHLPP1	ENST00000262719	0.872701	lncRNA_GSN-AS1_protein_coding_PHLPP1	Trans
9	121280768	121285530	ENSG00000235865	GSN-AS1	ENST00000414544	8	25184689	25415711	ENSG00000147459	DOCK5	ENST00000276440	0.876934	lncRNA_GSN-AS1_protein_coding_DOCK5	Trans
9	121280768	121285530	ENSG00000235865	GSN-AS1	ENST00000414544	2	152335174	152649826	ENSG00000157827	FMNL2	ENST00000288670	0.913618	lncRNA_GSN-AS1_protein_coding_FMNL2	Trans
9	121280768	121285530	ENSG00000235865	GSN-AS1	ENST00000414544	12	109850945	109880541	ENSG00000139433	GLTP	ENST00000318348	0.888749	lncRNA_GSN-AS1_protein_coding_GLTP	Trans
9	121280768	121285530	ENSG00000235865	GSN-AS1	ENST00000414544	18	35241034	35249808	ENSG00000186812	ZNF397	ENST00000330501	0.851997	lncRNA_GSN-AS1_protein_coding_ZNF397	Trans
9	121280768	121285530	ENSG00000235865	GSN-AS1	ENST00000414544	7	75533298	75738941	ENSG00000127946	HIP1	ENST00000336926	0.893987	lncRNA_GSN-AS1_protein_coding_HIP1	Trans
9	121280768	121285530	ENSG00000235865	GSN-AS1	ENST00000414544	12	1691070	1788674	ENSG00000006831	ADIPOR2	ENST00000357103	0.856988	lncRNA_GSN-AS1_protein_coding_ADIPOR2	Trans
9	121280768	121285530	ENSG00000235865	GSN-AS1	ENST00000414544	1	150996835	151008365	ENSG00000143409	MINDY1	ENST00000361936	0.908374	lncRNA_GSN-AS1_protein_coding_MINDY1	Trans
9	121280768	121285530	ENSG00000235865	GSN-AS1	ENST00000414544	1	205657851	205680509	ENSG00000158715	SLC45A3	ENST00000367145	0.854737	lncRNA_GSN-AS1_protein_coding_SLC45A3	Trans
9	121280768	121285530	ENSG00000235865	GSN-AS1	ENST00000414544	1	150982292	150995634	ENSG00000143412	ANXA9	ENST00000368947	0.881791	lncRNA_GSN-AS1_protein_coding_ANXA9	Trans
9	121280768	121285530	ENSG00000235865	GSN-AS1	ENST00000414544	20	48624252	48827999	ENSG00000124126	PREX1	ENST00000371941	0.850195	lncRNA_GSN-AS1_protein_coding_PREX1	Trans
9	121280768	121285530	ENSG00000235865	GSN-AS1	ENST00000414544	17	35005990	35063707	ENSG00000092871	RFFL	ENST00000394597	0.870882	lncRNA_GSN-AS1_protein_coding_RFFL	Trans
9	121280768	121285530	ENSG00000235865	GSN-AS1	ENST00000414544	6	41683978	41705940	ENSG00000112561	TFEB	ENST00000419574	0.858257	lncRNA_GSN-AS1_protein_coding_TFEB	Trans
9	121280768	121285530	ENSG00000235865	GSN-AS1	ENST00000414544	6	41683978	41734179	ENSG00000112561	TFEB	ENST00000424495	0.852014	lncRNA_GSN-AS1_protein_coding_TFEB	Trans
9	121280768	121285530	ENSG00000235865	GSN-AS1	ENST00000414544	17	74247958	74262016	ENSG00000141540	TTYH2	ENST00000441391	0.866901	lncRNA_GSN-AS1_protein_coding_TTYH2	Trans
9	121280768	121285530	ENSG00000235865	GSN-AS1	ENST00000414544	20	38225549	38260772	ENSG00000149633	KIAA1755	ENST00000496900	0.878337	lncRNA_GSN-AS1_protein_coding_KIAA1755	Trans
9	121280768	121285530	ENSG00000235865	GSN-AS1	ENST00000414544	8	29067278	29263070	ENSG00000197892	KIF13B	ENST00000524189	0.884629	lncRNA_GSN-AS1_protein_coding_KIF13B	Trans
9	121280768	121285530	ENSG00000235865	GSN-AS1	ENST00000414544	6	163423208	163478802	ENSG00000112531	QKI	ENST00000537124	0.854967	lncRNA_GSN-AS1_protein_coding_QKI	Trans
9	121280768	121285530	ENSG00000235865	GSN-AS1	ENST00000414544	9	121286592	121332656	ENSG00000148180	GSN	ENST00000545652	0.910749	lncRNA_GSN-AS1_protein_coding_GSN	Cis
9	121280768	121285530	ENSG00000235865	GSN-AS1	ENST00000414544	16	15691200	15700491	ENSG00000072864	NDE1	ENST00000576502	0.869004	lncRNA_GSN-AS1_protein_coding_NDE1	Trans
9	121280768	121285530	ENSG00000235865	GSN-AS1	ENST00000414544	1	149937812	150010726	ENSG00000264522	OTUD7B	ENST00000581312	0.853782	lncRNA_GSN-AS1_protein_coding_OTUD7B	Trans
9	121280768	121285530	ENSG00000235865	GSN-AS1	ENST00000414544	17	78107397	78128755	ENSG00000141524	TMC6	ENST00000590602	0.859028	lncRNA_GSN-AS1_protein_coding_TMC6	Trans
9	121280768	121285530	ENSG00000235865	GSN-AS1	ENST00000414544	17	38497793	38501124	ENSG00000275832	ARHGAP23	ENST00000614693	0.850602	lncRNA_GSN-AS1_protein_coding_ARHGAP23	Trans
9	121280768	121285530	ENSG00000235865	GSN-AS1	ENST00000414544	11	112961368	113265197	ENSG00000149294	NCAM1	ENST00000621128	0.882617	lncRNA_GSN-AS1_protein_coding_NCAM1	Trans
9	121280768	121285530	ENSG00000235865	GSN-AS1	ENST00000414544	9	121281470	121332828	ENSG00000148180	GSN	ENST00000699558	0.877701	lncRNA_GSN-AS1_protein_coding_GSN	Cis
9	112032555	112037730	ENSG00000259953	LINC02977	ENST00000563434	2	206443532	206621127	ENSG00000114948	ADAM23	ENST00000264377	0.854782	lncRNA_LINC02977_protein_coding_ADAM23	Trans
9	112032555	112037730	ENSG00000259953	LINC02977	ENST00000563434	8	118189455	118621914	ENSG00000177570	SAMD12	ENST00000409003	0.855369	lncRNA_LINC02977_protein_coding_SAMD12	Trans
9	112032555	112037730	ENSG00000259953	LINC02977	ENST00000563434	11	33376466	33674102	ENSG00000110427	KIAA1549L	ENST00000526400	0.857015	lncRNA_LINC02977_protein_coding_KIAA1549L	Trans
9	112032555	112037730	ENSG00000259953	LINC02977	ENST00000563434	14	61812703	62112550	ENSG00000139973	SYT16	ENST00000683842	0.864136	lncRNA_LINC02977_protein_coding_SYT16	Trans
10	73495721	73507309	ENSG00000221817	PPP3CB-AS1	ENST00000442133	17	70169532	70180044	ENSG00000123700	KCNJ2	ENST00000243457	0.873377	lncRNA_PPP3CB-AS1_protein_coding_KCNJ2	Trans
10	73495721	73507309	ENSG00000221817	PPP3CB-AS1	ENST00000442133	12	1691070	1788674	ENSG00000006831	ADIPOR2	ENST00000357103	0.863541	lncRNA_PPP3CB-AS1_protein_coding_ADIPOR2	Trans
10	73495721	73507309	ENSG00000221817	PPP3CB-AS1	ENST00000442133	13	25161684	25172288	ENSG00000165566	AMER2	ENST00000357816	0.882038	lncRNA_PPP3CB-AS1_protein_coding_AMER2	Trans
10	73495721	73507309	ENSG00000221817	PPP3CB-AS1	ENST00000442133	6	53795005	53924125	ENSG00000137269	LRRC1	ENST00000370888	0.868447	lncRNA_PPP3CB-AS1_protein_coding_LRRC1	Trans
10	73495721	73507309	ENSG00000221817	PPP3CB-AS1	ENST00000442133	5	132756333	132777344	ENSG00000164402	SEPTIN8	ENST00000378706	0.858812	lncRNA_PPP3CB-AS1_protein_coding_SEPTIN8	Trans
10	73495721	73507309	ENSG00000221817	PPP3CB-AS1	ENST00000442133	16	19524275	19553408	ENSG00000103540	CCP110	ENST00000396208	0.854494	lncRNA_PPP3CB-AS1_protein_coding_CCP110	Trans
10	73495721	73507309	ENSG00000221817	PPP3CB-AS1	ENST00000442133	4	48620657	48681171	ENSG00000075539	FRYL	ENST00000505759	0.852745	lncRNA_PPP3CB-AS1_protein_coding_FRYL	Trans
10	73495721	73507309	ENSG00000221817	PPP3CB-AS1	ENST00000442133	18	10737663	10748500	ENSG00000154864	PIEZO2	ENST00000579949	0.851106	lncRNA_PPP3CB-AS1_protein_coding_PIEZO2	Trans
10	73495721	73507309	ENSG00000221817	PPP3CB-AS1	ENST00000442133	1	109355441	109392988	ENSG00000134243	SORT1	ENST00000633956	0.859588	lncRNA_PPP3CB-AS1_protein_coding_SORT1	Trans
10	73495721	73507309	ENSG00000221817	PPP3CB-AS1	ENST00000442133	X	120431015	120469297	ENSG00000005893	LAMP2	ENST00000706600	0.882433	lncRNA_PPP3CB-AS1_protein_coding_LAMP2	Trans
10	3270090	3277649	ENSG00000288657	ENSG00000288657	ENST00000662361	4	143577302	143700675	ENSG00000183090	FREM3	ENST00000329798	0.855567	lncRNA_ENSG00000288657_protein_coding_FREM3	Trans
10	3270090	3277649	ENSG00000288657	ENSG00000288657	ENST00000662361	6	46220736	46491449	ENSG00000172348	RCAN2	ENST00000371374	0.870934	lncRNA_ENSG00000288657_protein_coding_RCAN2	Trans
11	65422798	65445540	ENSG00000245532	NEAT1	ENST00000501122	19	6739680	6751526	ENSG00000125733	TRIP10	ENST00000313285	0.862765	lncRNA_NEAT1_protein_coding_TRIP10	Trans
11	65422798	65445540	ENSG00000245532	NEAT1	ENST00000501122	6	138404223	138422197	ENSG00000051620	HEBP2	ENST00000607197	0.867668	lncRNA_NEAT1_protein_coding_HEBP2	Trans
12	132329850	132331575	ENSG00000255916	ENSG00000255916	ENST00000537720	19	1815248	1848483	ENSG00000079313	REXO1	ENST00000170168	0.851154	lncRNA_ENSG00000255916_protein_coding_REXO1	Trans
12	132329850	132331575	ENSG00000255916	ENSG00000255916	ENST00000537720	19	3804024	3869038	ENSG00000105278	ZFR2	ENST00000262961	0.850578	lncRNA_ENSG00000255916_protein_coding_ZFR2	Trans
12	132329850	132331575	ENSG00000255916	ENSG00000255916	ENST00000537720	20	62804835	62814000	ENSG00000060491	OGFR	ENST00000290291	0.873982	lncRNA_ENSG00000255916_protein_coding_OGFR	Trans
12	132329850	132331575	ENSG00000255916	ENSG00000255916	ENST00000537720	17	4788964	4790589	ENSG00000182327	GLTPD2	ENST00000331264	0.854354	lncRNA_ENSG00000255916_protein_coding_GLTPD2	Trans
12	132329850	132331575	ENSG00000255916	ENSG00000255916	ENST00000537720	16	88677688	88686507	ENSG00000185669	SNAI3	ENST00000332281	0.851322	lncRNA_ENSG00000255916_protein_coding_SNAI3	Trans
12	132329850	132331575	ENSG00000255916	ENSG00000255916	ENST00000537720	17	58301231	58328795	ENSG00000005379	TSPOAP1	ENST00000343736	0.927219	lncRNA_ENSG00000255916_protein_coding_TSPOAP1	Trans
12	132329850	132331575	ENSG00000255916	ENSG00000255916	ENST00000537720	X	34129752	34132314	ENSG00000185448	FAM47A	ENST00000346193	0.876842	lncRNA_ENSG00000255916_protein_coding_FAM47A	Trans
12	132329850	132331575	ENSG00000255916	ENSG00000255916	ENST00000537720	9	137551879	137552555	ENSG00000182154	MRPL41	ENST00000371443	0.888332	lncRNA_ENSG00000255916_protein_coding_MRPL41	Trans
12	132329850	132331575	ENSG00000255916	ENSG00000255916	ENST00000537720	9	127885322	127899646	ENSG00000160408	ST6GALNAC6	ENST00000373142	0.867975	lncRNA_ENSG00000255916_protein_coding_ST6GALNAC6	Trans
12	132329850	132331575	ENSG00000255916	ENSG00000255916	ENST00000537720	20	37903111	37944450	ENSG00000132821	VSTM2L	ENST00000373459	0.866209	lncRNA_ENSG00000255916_protein_coding_VSTM2L	Trans
12	132329850	132331575	ENSG00000255916	ENSG00000255916	ENST00000537720	19	54107020	54115074	ENSG00000105619	TFPT	ENST00000391758	0.860587	lncRNA_ENSG00000255916_protein_coding_TFPT	Trans
12	132329850	132331575	ENSG00000255916	ENSG00000255916	ENST00000537720	20	36092680	36182285	ENSG00000088367	EPB41L1	ENST00000406771	0.855034	lncRNA_ENSG00000255916_protein_coding_EPB41L1	Trans
12	132329850	132331575	ENSG00000255916	ENSG00000255916	ENST00000537720	2	130963642	131045446	ENSG00000136002	ARHGEF4	ENST00000409303	0.883992	lncRNA_ENSG00000255916_protein_coding_ARHGEF4	Trans
12	132329850	132331575	ENSG00000255916	ENSG00000255916	ENST00000537720	7	997016	1028339	ENSG00000146540	C7orf50	ENST00000412051	0.864423	lncRNA_ENSG00000255916_protein_coding_C7orf50	Trans
12	132329850	132331575	ENSG00000255916	ENSG00000255916	ENST00000537720	14	104865268	104896747	ENSG00000099814	CEP170B	ENST00000414716	0.855631	lncRNA_ENSG00000255916_protein_coding_CEP170B	Trans
12	132329850	132331575	ENSG00000255916	ENSG00000255916	ENST00000537720	3	196783	326064	ENSG00000134121	CHL1	ENST00000427688	0.892989	lncRNA_ENSG00000255916_protein_coding_CHL1	Trans
12	132329850	132331575	ENSG00000255916	ENSG00000255916	ENST00000537720	10	102419189	102422149	ENSG00000107872	FBXL15	ENST00000432590	0.852548	lncRNA_ENSG00000255916_protein_coding_FBXL15	Trans
12	132329850	132331575	ENSG00000255916	ENSG00000255916	ENST00000537720	9	93184930	93259075	ENSG00000165238	WNK2	ENST00000448039	0.867428	lncRNA_ENSG00000255916_protein_coding_WNK2	Trans
12	132329850	132331575	ENSG00000255916	ENSG00000255916	ENST00000537720	17	50112671	50129882	ENSG00000167100	SAMD14	ENST00000503131	0.894295	lncRNA_ENSG00000255916_protein_coding_SAMD14	Trans
12	132329850	132331575	ENSG00000255916	ENSG00000255916	ENST00000537720	5	175871676	175879998	ENSG00000145920	CPLX2	ENST00000514150	0.862088	lncRNA_ENSG00000255916_protein_coding_CPLX2	Trans
12	132329850	132331575	ENSG00000255916	ENSG00000255916	ENST00000537720	8	142449649	142545007	ENSG00000181790	ADGRB1	ENST00000517894	0.881638	lncRNA_ENSG00000255916_protein_coding_ADGRB1	Trans
12	132329850	132331575	ENSG00000255916	ENSG00000255916	ENST00000537720	1	109113911	109172013	ENSG00000116299	ELAPOR1	ENST00000531664	0.871263	lncRNA_ENSG00000255916_protein_coding_ELAPOR1	Trans
12	132329850	132331575	ENSG00000255916	ENSG00000255916	ENST00000537720	X	153802168	153830548	ENSG00000067840	PDZD4	ENST00000544474	0.907098	lncRNA_ENSG00000255916_protein_coding_PDZD4	Trans
12	132329850	132331575	ENSG00000255916	ENSG00000255916	ENST00000537720	19	47403124	47419527	ENSG00000105419	MEIS3	ENST00000558555	0.851768	lncRNA_ENSG00000255916_protein_coding_MEIS3	Trans
12	132329850	132331575	ENSG00000255916	ENSG00000255916	ENST00000537720	16	85027794	85079754	ENSG00000135709	KIAA0513	ENST00000567328	0.867014	lncRNA_ENSG00000255916_protein_coding_KIAA0513	Trans
12	132329850	132331575	ENSG00000255916	ENSG00000255916	ENST00000537720	16	1990157	1992711	ENSG00000127561	SYNGR3	ENST00000568896	0.896749	lncRNA_ENSG00000255916_protein_coding_SYNGR3	Trans
12	132329850	132331575	ENSG00000255916	ENSG00000255916	ENST00000537720	19	55302066	55304073	ENSG00000160469	BRSK1	ENST00000591774	0.869839	lncRNA_ENSG00000255916_protein_coding_BRSK1	Trans
12	132329850	132331575	ENSG00000255916	ENSG00000255916	ENST00000537720	19	55091416	55117413	ENSG00000125503	PPP1R12C	ENST00000592993	0.875338	lncRNA_ENSG00000255916_protein_coding_PPP1R12C	Trans
12	132329850	132331575	ENSG00000255916	ENSG00000255916	ENST00000537720	19	56643163	56655358	ENSG00000268182	SMIM17	ENST00000600547	0.866496	lncRNA_ENSG00000255916_protein_coding_SMIM17	Trans
12	132329850	132331575	ENSG00000255916	ENSG00000255916	ENST00000537720	19	48485271	48498405	ENSG00000142235	LMTK3	ENST00000648216	0.900583	lncRNA_ENSG00000255916_protein_coding_LMTK3	Trans
12	132329850	132331575	ENSG00000255916	ENSG00000255916	ENST00000537720	20	1266280	1307051	ENSG00000101298	SNPH	ENST00000649598	0.861736	lncRNA_ENSG00000255916_protein_coding_SNPH	Trans
12	132329850	132331575	ENSG00000255916	ENSG00000255916	ENST00000537720	3	195863364	195908947	ENSG00000061938	TNK2	ENST00000672024	0.872091	lncRNA_ENSG00000255916_protein_coding_TNK2	Trans
12	132329850	132331575	ENSG00000255916	ENSG00000255916	ENST00000537720	9	135693464	135696630	ENSG00000165643	SOHLH1	ENST00000673731	0.865965	lncRNA_ENSG00000255916_protein_coding_SOHLH1	Trans
12	132329850	132331575	ENSG00000255916	ENSG00000255916	ENST00000537720	22	41469106	41528984	ENSG00000100412	ACO2	ENST00000677554	0.854507	lncRNA_ENSG00000255916_protein_coding_ACO2	Trans
12	132329850	132331575	ENSG00000255916	ENSG00000255916	ENST00000537720	9	137423393	137434406	ENSG00000188747	NOXA1	ENST00000683555	0.878794	lncRNA_ENSG00000255916_protein_coding_NOXA1	Trans
12	110049360	110073686	ENSG00000290863	ENSG00000290863	ENST00000548191	6	134259793	134317629	ENSG00000118515	SGK1	ENST00000524929	0.852275	lncRNA_ENSG00000290863_protein_coding_SGK1	Trans
12	110049360	110073686	ENSG00000290863	ENSG00000290863	ENST00000548191	17	38497793	38501124	ENSG00000275832	ARHGAP23	ENST00000614693	0.854986	lncRNA_ENSG00000290863_protein_coding_ARHGAP23	Trans
12	110049360	110073686	ENSG00000290863	ENSG00000290863	ENST00000548191	22	38733290	38754993	ENSG00000100242	SUN2	ENST00000690927	0.86692	lncRNA_ENSG00000290863_protein_coding_SUN2	Trans
12	55729094	55730857	ENSG00000258056	CD63-AS1	ENST00000552576	7	101085481	101097967	ENSG00000169871	TRIM56	ENST00000306085	0.859419	lncRNA_CD63-AS1_protein_coding_TRIM56	Trans
12	89708959	89712590	ENSG00000271614	ATP2B1-AS1	ENST00000605386	6	43014103	43021298	ENSG00000124702	KLHDC3	ENST00000244670	0.865363	lncRNA_ATP2B1-AS1_protein_coding_KLHDC3	Trans
12	89708959	89712590	ENSG00000271614	ATP2B1-AS1	ENST00000605386	5	17217631	17276834	ENSG00000176788	BASP1	ENST00000322611	0.881479	lncRNA_ATP2B1-AS1_protein_coding_BASP1	Trans
12	89708959	89712590	ENSG00000271614	ATP2B1-AS1	ENST00000605386	5	175796310	175884020	ENSG00000145920	CPLX2	ENST00000359546	0.871768	lncRNA_ATP2B1-AS1_protein_coding_CPLX2	Trans
12	89708959	89712590	ENSG00000271614	ATP2B1-AS1	ENST00000605386	7	549750	712572	ENSG00000188191	PRKAR1B	ENST00000360274	0.861423	lncRNA_ATP2B1-AS1_protein_coding_PRKAR1B	Trans
12	89708959	89712590	ENSG00000271614	ATP2B1-AS1	ENST00000605386	9	129008039	129028279	ENSG00000148341	SH3GLB2	ENST00000372554	0.852099	lncRNA_ATP2B1-AS1_protein_coding_SH3GLB2	Trans
12	89708959	89712590	ENSG00000271614	ATP2B1-AS1	ENST00000605386	19	39538707	39540161	ENSG00000176396	EID2	ENST00000390658	0.880973	lncRNA_ATP2B1-AS1_protein_coding_EID2	Trans
12	89708959	89712590	ENSG00000271614	ATP2B1-AS1	ENST00000605386	2	27100594	27119128	ENSG00000138028	CGREF1	ENST00000402394	0.854988	lncRNA_ATP2B1-AS1_protein_coding_CGREF1	Trans
12	49536677	49538894	ENSG00000287537	ENSG00000287537	ENST00000664527	20	62804835	62814000	ENSG00000060491	OGFR	ENST00000290291	0.89614	lncRNA_ENSG00000287537_protein_coding_OGFR	Trans
12	49536677	49538894	ENSG00000287537	ENSG00000287537	ENST00000664527	17	58301231	58328795	ENSG00000005379	TSPOAP1	ENST00000343736	0.915131	lncRNA_ENSG00000287537_protein_coding_TSPOAP1	Trans
12	49536677	49538894	ENSG00000287537	ENSG00000287537	ENST00000664527	X	34129752	34132314	ENSG00000185448	FAM47A	ENST00000346193	0.928097	lncRNA_ENSG00000287537_protein_coding_FAM47A	Trans
12	49536677	49538894	ENSG00000287537	ENSG00000287537	ENST00000664527	9	137551879	137552555	ENSG00000182154	MRPL41	ENST00000371443	0.898534	lncRNA_ENSG00000287537_protein_coding_MRPL41	Trans
12	49536677	49538894	ENSG00000287537	ENSG00000287537	ENST00000664527	9	127885322	127899646	ENSG00000160408	ST6GALNAC6	ENST00000373142	0.871616	lncRNA_ENSG00000287537_protein_coding_ST6GALNAC6	Trans
12	49536677	49538894	ENSG00000287537	ENSG00000287537	ENST00000664527	2	130963642	131045446	ENSG00000136002	ARHGEF4	ENST00000409303	0.853117	lncRNA_ENSG00000287537_protein_coding_ARHGEF4	Trans
12	49536677	49538894	ENSG00000287537	ENSG00000287537	ENST00000664527	7	997016	1028339	ENSG00000146540	C7orf50	ENST00000412051	0.881079	lncRNA_ENSG00000287537_protein_coding_C7orf50	Trans
12	49536677	49538894	ENSG00000287537	ENSG00000287537	ENST00000664527	19	55431976	55443277	ENSG00000187902	SHISA7	ENST00000416792	0.862952	lncRNA_ENSG00000287537_protein_coding_SHISA7	Trans
12	49536677	49538894	ENSG00000287537	ENSG00000287537	ENST00000664527	2	195657449	195680433	ENSG00000196950	SLC39A10	ENST00000418005	0.861469	lncRNA_ENSG00000287537_protein_coding_SLC39A10	Trans
12	49536677	49538894	ENSG00000287537	ENSG00000287537	ENST00000664527	3	196783	326064	ENSG00000134121	CHL1	ENST00000427688	0.902485	lncRNA_ENSG00000287537_protein_coding_CHL1	Trans
12	49536677	49538894	ENSG00000287537	ENSG00000287537	ENST00000664527	9	93184930	93259075	ENSG00000165238	WNK2	ENST00000448039	0.861922	lncRNA_ENSG00000287537_protein_coding_WNK2	Trans
12	49536677	49538894	ENSG00000287537	ENSG00000287537	ENST00000664527	4	1984808	1990501	ENSG00000185049	NELFA	ENST00000453740	0.862044	lncRNA_ENSG00000287537_protein_coding_NELFA	Trans
12	49536677	49538894	ENSG00000287537	ENSG00000287537	ENST00000664527	1	1352692	1361777	ENSG00000162576	MXRA8	ENST00000477278	0.850731	lncRNA_ENSG00000287537_protein_coding_MXRA8	Trans
12	49536677	49538894	ENSG00000287537	ENSG00000287537	ENST00000664527	17	50112671	50129882	ENSG00000167100	SAMD14	ENST00000503131	0.884052	lncRNA_ENSG00000287537_protein_coding_SAMD14	Trans
12	49536677	49538894	ENSG00000287537	ENSG00000287537	ENST00000664527	1	36307110	36324977	ENSG00000214193	SH3D21	ENST00000505871	0.862634	lncRNA_ENSG00000287537_protein_coding_SH3D21	Trans
12	49536677	49538894	ENSG00000287537	ENSG00000287537	ENST00000664527	5	175871676	175879998	ENSG00000145920	CPLX2	ENST00000514150	0.887947	lncRNA_ENSG00000287537_protein_coding_CPLX2	Trans
12	49536677	49538894	ENSG00000287537	ENSG00000287537	ENST00000664527	8	142449649	142545007	ENSG00000181790	ADGRB1	ENST00000517894	0.876427	lncRNA_ENSG00000287537_protein_coding_ADGRB1	Trans
12	49536677	49538894	ENSG00000287537	ENSG00000287537	ENST00000664527	8	22048995	22069056	ENSG00000158856	DMTN	ENST00000522148	0.87236	lncRNA_ENSG00000287537_protein_coding_DMTN	Trans
12	49536677	49538894	ENSG00000287537	ENSG00000287537	ENST00000664527	17	81868340	81870974	ENSG00000141522	ARHGDIA	ENST00000541078	0.854385	lncRNA_ENSG00000287537_protein_coding_ARHGDIA	Trans
12	49536677	49538894	ENSG00000287537	ENSG00000287537	ENST00000664527	X	153802168	153830548	ENSG00000067840	PDZD4	ENST00000544474	0.866904	lncRNA_ENSG00000287537_protein_coding_PDZD4	Trans
12	49536677	49538894	ENSG00000287537	ENSG00000287537	ENST00000664527	14	21022088	21025033	ENSG00000165795	NDRG2	ENST00000554893	0.857299	lncRNA_ENSG00000287537_protein_coding_NDRG2	Trans
12	49536677	49538894	ENSG00000287537	ENSG00000287537	ENST00000664527	16	85027794	85079754	ENSG00000135709	KIAA0513	ENST00000567328	0.885367	lncRNA_ENSG00000287537_protein_coding_KIAA0513	Trans
12	49536677	49538894	ENSG00000287537	ENSG00000287537	ENST00000664527	16	1990157	1992711	ENSG00000127561	SYNGR3	ENST00000568896	0.928779	lncRNA_ENSG00000287537_protein_coding_SYNGR3	Trans
12	49536677	49538894	ENSG00000287537	ENSG00000287537	ENST00000664527	16	2964216	2968380	ENSG00000131650	KREMEN2	ENST00000572045	0.859065	lncRNA_ENSG00000287537_protein_coding_KREMEN2	Trans
12	49536677	49538894	ENSG00000287537	ENSG00000287537	ENST00000664527	19	55091416	55117413	ENSG00000125503	PPP1R12C	ENST00000592993	0.911068	lncRNA_ENSG00000287537_protein_coding_PPP1R12C	Trans
12	49536677	49538894	ENSG00000287537	ENSG00000287537	ENST00000664527	19	56643163	56655358	ENSG00000268182	SMIM17	ENST00000600547	0.855376	lncRNA_ENSG00000287537_protein_coding_SMIM17	Trans
12	49536677	49538894	ENSG00000287537	ENSG00000287537	ENST00000664527	19	48485271	48498405	ENSG00000142235	LMTK3	ENST00000648216	0.916917	lncRNA_ENSG00000287537_protein_coding_LMTK3	Trans
12	49536677	49538894	ENSG00000287537	ENSG00000287537	ENST00000664527	3	195863364	195908947	ENSG00000061938	TNK2	ENST00000672024	0.913229	lncRNA_ENSG00000287537_protein_coding_TNK2	Trans
12	49536677	49538894	ENSG00000287537	ENSG00000287537	ENST00000664527	22	41469106	41528984	ENSG00000100412	ACO2	ENST00000677554	0.866534	lncRNA_ENSG00000287537_protein_coding_ACO2	Trans
12	49536677	49538894	ENSG00000287537	ENSG00000287537	ENST00000664527	12	132490151	132585188	ENSG00000112787	FBRSL1	ENST00000680143	0.872889	lncRNA_ENSG00000287537_protein_coding_FBRSL1	Cis
12	49536677	49538894	ENSG00000287537	ENSG00000287537	ENST00000664527	9	137423393	137434406	ENSG00000188747	NOXA1	ENST00000683555	0.918	lncRNA_ENSG00000287537_protein_coding_NOXA1	Trans
13	107870383	107873372	ENSG00000274718	ENSG00000274718	ENST00000622038	6	17393595	17557780	ENSG00000112186	CAP2	ENST00000229922	0.866134	lncRNA_ENSG00000274718_protein_coding_CAP2	Trans
14	100826118	100847285	ENSG00000214548	MEG3	ENST00000424076	13	35771341	36131306	ENSG00000133083	DCLK1	ENST00000255448	0.864334	lncRNA_MEG3_protein_coding_DCLK1	Trans
14	20260480	20264308	ENSG00000258768	Lnc-TTC5-2	ENST00000556738	2	63588963	63607197	ENSG00000014641	MDH1	ENST00000233114	0.866209	lncRNA_Lnc-TTC5-2_protein_coding_MDH1	Trans
14	20260480	20264308	ENSG00000258768	Lnc-TTC5-2	ENST00000556738	X	103822327	103832257	ENSG00000123570	RAB9B	ENST00000243298	0.857325	lncRNA_Lnc-TTC5-2_protein_coding_RAB9B	Trans
14	20260480	20264308	ENSG00000258768	Lnc-TTC5-2	ENST00000556738	14	78170373	79868291	ENSG00000021645	NRXN3	ENST00000335750	0.861528	lncRNA_Lnc-TTC5-2_protein_coding_NRXN3	Cis
14	20260480	20264308	ENSG00000258768	Lnc-TTC5-2	ENST00000556738	9	124942608	125143528	ENSG00000173611	SCAI	ENST00000336505	0.857162	lncRNA_Lnc-TTC5-2_protein_coding_SCAI	Trans
14	20260480	20264308	ENSG00000258768	Lnc-TTC5-2	ENST00000556738	20	8132266	8884900	ENSG00000182621	PLCB1	ENST00000338037	0.855599	lncRNA_Lnc-TTC5-2_protein_coding_PLCB1	Trans
14	20260480	20264308	ENSG00000258768	Lnc-TTC5-2	ENST00000556738	21	39296437	39313642	ENSG00000185658	BRWD1	ENST00000341322	0.850822	lncRNA_Lnc-TTC5-2_protein_coding_BRWD1	Trans
14	20260480	20264308	ENSG00000258768	Lnc-TTC5-2	ENST00000556738	14	59595977	59630814	ENSG00000139970	RTN1	ENST00000342503	0.851335	lncRNA_Lnc-TTC5-2_protein_coding_RTN1	Cis
14	20260480	20264308	ENSG00000258768	Lnc-TTC5-2	ENST00000556738	14	50560145	50633045	ENSG00000198513	ATL1	ENST00000358385	0.860774	lncRNA_Lnc-TTC5-2_protein_coding_ATL1	Cis
14	20260480	20264308	ENSG00000258768	Lnc-TTC5-2	ENST00000556738	1	168178962	168202109	ENSG00000143155	TIPRL	ENST00000367833	0.851027	lncRNA_Lnc-TTC5-2_protein_coding_TIPRL	Trans
14	20260480	20264308	ENSG00000258768	Lnc-TTC5-2	ENST00000556738	X	73212299	73214851	ENSG00000186462	NAP1L2	ENST00000373517	0.889405	lncRNA_Lnc-TTC5-2_protein_coding_NAP1L2	Trans
14	20260480	20264308	ENSG00000258768	Lnc-TTC5-2	ENST00000556738	15	32641676	32697098	ENSG00000166922	SCG5	ENST00000413748	0.858593	lncRNA_Lnc-TTC5-2_protein_coding_SCG5	Trans
14	20260480	20264308	ENSG00000258768	Lnc-TTC5-2	ENST00000556738	14	79279906	79864417	ENSG00000021645	NRXN3	ENST00000428277	0.856721	lncRNA_Lnc-TTC5-2_protein_coding_NRXN3	Cis
14	20260480	20264308	ENSG00000258768	Lnc-TTC5-2	ENST00000556738	2	63588963	63607197	ENSG00000014641	MDH1	ENST00000539945	0.866209	lncRNA_Lnc-TTC5-2_protein_coding_MDH1	Trans
14	20260480	20264308	ENSG00000258768	Lnc-TTC5-2	ENST00000556738	X	77899468	77907376	ENSG00000131174	COX7B	ENST00000650309	0.855017	lncRNA_Lnc-TTC5-2_protein_coding_COX7B	Trans
14	103696353	103697163	ENSG00000269958	ENSG00000269958	ENST00000602422	7	101085481	101097967	ENSG00000169871	TRIM56	ENST00000306085	0.895819	lncRNA_ENSG00000269958_protein_coding_TRIM56	Trans
14	103696353	103697163	ENSG00000269958	ENSG00000269958	ENST00000602422	2	203239018	203306026	ENSG00000119004	CYP20A1	ENST00000356079	0.854629	lncRNA_ENSG00000269958_protein_coding_CYP20A1	Trans
14	103696353	103697163	ENSG00000269958	ENSG00000269958	ENST00000602422	12	57819927	57846729	ENSG00000175215	CTDSP2	ENST00000398073	0.856571	lncRNA_ENSG00000269958_protein_coding_CTDSP2	Trans
14	103696353	103697163	ENSG00000269958	ENSG00000269958	ENST00000602422	14	103679398	103694047	ENSG00000126214	KLC1	ENST00000535194	0.895758	lncRNA_ENSG00000269958_protein_coding_KLC1	Cis
14	103696353	103697163	ENSG00000269958	ENSG00000269958	ENST00000602422	14	24429954	24441843	ENSG00000100441	KHNYN	ENST00000553935	0.883588	lncRNA_ENSG00000269958_protein_coding_KHNYN	Cis
14	103694516	103695050	ENSG00000269910	ENSG00000269910	ENST00000602722	12	57819927	57846729	ENSG00000175215	CTDSP2	ENST00000398073	0.88004	lncRNA_ENSG00000269910_protein_coding_CTDSP2	Trans
14	103694516	103695050	ENSG00000269910	ENSG00000269910	ENST00000602722	14	24429954	24441843	ENSG00000100441	KHNYN	ENST00000553935	0.873759	lncRNA_ENSG00000269910_protein_coding_KHNYN	Cis
15	41283958	41306539	ENSG00000247556	OIP5-AS1	ENST00000500949	X	103822327	103832257	ENSG00000123570	RAB9B	ENST00000243298	0.872883	lncRNA_OIP5-AS1_protein_coding_RAB9B	Trans
15	41283958	41306539	ENSG00000247556	OIP5-AS1	ENST00000500949	5	111729303	111757194	ENSG00000134986	NREP	ENST00000257435	0.869064	lncRNA_OIP5-AS1_protein_coding_NREP	Trans
15	41283958	41306539	ENSG00000247556	OIP5-AS1	ENST00000500949	2	206443532	206621127	ENSG00000114948	ADAM23	ENST00000264377	0.854619	lncRNA_OIP5-AS1_protein_coding_ADAM23	Trans
15	41283958	41306539	ENSG00000247556	OIP5-AS1	ENST00000500949	12	39755025	40106081	ENSG00000151229	SLC2A13	ENST00000280871	0.870703	lncRNA_OIP5-AS1_protein_coding_SLC2A13	Trans
15	41283958	41306539	ENSG00000247556	OIP5-AS1	ENST00000500949	2	17540696	17657018	ENSG00000163032	VSNL1	ENST00000295156	0.856134	lncRNA_OIP5-AS1_protein_coding_VSNL1	Trans
15	41283958	41306539	ENSG00000247556	OIP5-AS1	ENST00000500949	X	134460165	134500668	ENSG00000165704	HPRT1	ENST00000298556	0.881476	lncRNA_OIP5-AS1_protein_coding_HPRT1	Trans
15	41283958	41306539	ENSG00000247556	OIP5-AS1	ENST00000500949	16	18791669	18801549	ENSG00000170540	ARL6IP1	ENST00000304414	0.885128	lncRNA_OIP5-AS1_protein_coding_ARL6IP1	Trans
15	41283958	41306539	ENSG00000247556	OIP5-AS1	ENST00000500949	3	112333156	112362812	ENSG00000091972	CD200	ENST00000315711	0.879232	lncRNA_OIP5-AS1_protein_coding_CD200	Trans
15	41283958	41306539	ENSG00000247556	OIP5-AS1	ENST00000500949	9	124942608	125143528	ENSG00000173611	SCAI	ENST00000336505	0.908089	lncRNA_OIP5-AS1_protein_coding_SCAI	Trans
15	41283958	41306539	ENSG00000247556	OIP5-AS1	ENST00000500949	20	8132266	8884900	ENSG00000182621	PLCB1	ENST00000338037	0.853911	lncRNA_OIP5-AS1_protein_coding_PLCB1	Trans
15	41283958	41306539	ENSG00000247556	OIP5-AS1	ENST00000500949	21	39296437	39313642	ENSG00000185658	BRWD1	ENST00000341322	0.857255	lncRNA_OIP5-AS1_protein_coding_BRWD1	Trans
15	41283958	41306539	ENSG00000247556	OIP5-AS1	ENST00000500949	14	59595977	59630814	ENSG00000139970	RTN1	ENST00000342503	0.872731	lncRNA_OIP5-AS1_protein_coding_RTN1	Trans
15	41283958	41306539	ENSG00000247556	OIP5-AS1	ENST00000500949	X	119615724	119693370	ENSG00000125354	SEPTIN6	ENST00000360156	0.869505	lncRNA_OIP5-AS1_protein_coding_SEPTIN6	Trans
15	41283958	41306539	ENSG00000247556	OIP5-AS1	ENST00000500949	20	59940389	59948680	ENSG00000196227	FAM217B	ENST00000360816	0.901674	lncRNA_OIP5-AS1_protein_coding_FAM217B	Trans
15	41283958	41306539	ENSG00000247556	OIP5-AS1	ENST00000500949	1	168178962	168202109	ENSG00000143155	TIPRL	ENST00000367833	0.888052	lncRNA_OIP5-AS1_protein_coding_TIPRL	Trans
15	41283958	41306539	ENSG00000247556	OIP5-AS1	ENST00000500949	1	163069361	163076802	ENSG00000117152	RGS4	ENST00000367909	0.8587	lncRNA_OIP5-AS1_protein_coding_RGS4	Trans
15	41283958	41306539	ENSG00000247556	OIP5-AS1	ENST00000500949	1	101802560	101996926	ENSG00000118733	OLFM3	ENST00000370103	0.89374	lncRNA_OIP5-AS1_protein_coding_OLFM3	Trans
15	41283958	41306539	ENSG00000247556	OIP5-AS1	ENST00000500949	6	46159185	46170980	ENSG00000112796	ENPP5	ENST00000371383	0.855221	lncRNA_OIP5-AS1_protein_coding_ENPP5	Trans
15	41283958	41306539	ENSG00000247556	OIP5-AS1	ENST00000500949	X	73212299	73214851	ENSG00000186462	NAP1L2	ENST00000373517	0.880041	lncRNA_OIP5-AS1_protein_coding_NAP1L2	Trans
15	41283958	41306539	ENSG00000247556	OIP5-AS1	ENST00000500949	5	65665928	65722109	ENSG00000197860	SGTB	ENST00000381007	0.915981	lncRNA_OIP5-AS1_protein_coding_SGTB	Trans
15	41283958	41306539	ENSG00000247556	OIP5-AS1	ENST00000500949	2	16549459	16665834	ENSG00000197872	CYRIA	ENST00000381323	0.866532	lncRNA_OIP5-AS1_protein_coding_CYRIA	Trans
15	41283958	41306539	ENSG00000247556	OIP5-AS1	ENST00000500949	13	21671073	21704498	ENSG00000102678	FGF9	ENST00000382353	0.868113	lncRNA_OIP5-AS1_protein_coding_FGF9	Trans
15	41283958	41306539	ENSG00000247556	OIP5-AS1	ENST00000500949	3	192796815	192917856	ENSG00000180611	MB21D2	ENST00000392452	0.862162	lncRNA_OIP5-AS1_protein_coding_MB21D2	Trans
15	41283958	41306539	ENSG00000247556	OIP5-AS1	ENST00000500949	4	175632937	175812264	ENSG00000150625	GPM6A	ENST00000393658	0.882914	lncRNA_OIP5-AS1_protein_coding_GPM6A	Trans
15	41283958	41306539	ENSG00000247556	OIP5-AS1	ENST00000500949	5	161848120	161899971	ENSG00000022355	GABRA1	ENST00000393943	0.925068	lncRNA_OIP5-AS1_protein_coding_GABRA1	Trans
15	41283958	41306539	ENSG00000247556	OIP5-AS1	ENST00000500949	4	152320544	152352826	ENSG00000109670	FBXW7	ENST00000393956	0.850691	lncRNA_OIP5-AS1_protein_coding_FBXW7	Trans
15	41283958	41306539	ENSG00000247556	OIP5-AS1	ENST00000500949	5	161288436	161546725	ENSG00000145864	GABRB2	ENST00000393959	0.904403	lncRNA_OIP5-AS1_protein_coding_GABRB2	Trans
15	41283958	41306539	ENSG00000247556	OIP5-AS1	ENST00000500949	2	63840969	63891560	ENSG00000169764	UGP2	ENST00000394417	0.868731	lncRNA_OIP5-AS1_protein_coding_UGP2	Trans
15	41283958	41306539	ENSG00000247556	OIP5-AS1	ENST00000500949	2	54972187	55010449	ENSG00000115310	RTN4	ENST00000394609	0.851438	lncRNA_OIP5-AS1_protein_coding_RTN4	Trans
15	41283958	41306539	ENSG00000247556	OIP5-AS1	ENST00000500949	8	118189455	118621914	ENSG00000177570	SAMD12	ENST00000409003	0.862562	lncRNA_OIP5-AS1_protein_coding_SAMD12	Trans
15	41283958	41306539	ENSG00000247556	OIP5-AS1	ENST00000500949	10	92046692	92243246	ENSG00000107864	CPEB3	ENST00000412050	0.863095	lncRNA_OIP5-AS1_protein_coding_CPEB3	Trans
15	41283958	41306539	ENSG00000247556	OIP5-AS1	ENST00000500949	3	167735721	167825569	ENSG00000163536	SERPINI1	ENST00000446050	0.872189	lncRNA_OIP5-AS1_protein_coding_SERPINI1	Trans
15	41283958	41306539	ENSG00000247556	OIP5-AS1	ENST00000500949	11	88504576	89063648	ENSG00000168959	GRM5	ENST00000455756	0.854136	lncRNA_OIP5-AS1_protein_coding_GRM5	Trans
15	41283958	41306539	ENSG00000247556	OIP5-AS1	ENST00000500949	3	160756231	161078902	ENSG00000163590	PPM1L	ENST00000498165	0.872158	lncRNA_OIP5-AS1_protein_coding_PPM1L	Trans
15	41283958	41306539	ENSG00000247556	OIP5-AS1	ENST00000500949	8	106270190	106752694	ENSG00000164830	OXR1	ENST00000517566	0.870146	lncRNA_OIP5-AS1_protein_coding_OXR1	Trans
15	41283958	41306539	ENSG00000247556	OIP5-AS1	ENST00000500949	11	33376466	33674102	ENSG00000110427	KIAA1549L	ENST00000526400	0.850553	lncRNA_OIP5-AS1_protein_coding_KIAA1549L	Trans
15	41283958	41306539	ENSG00000247556	OIP5-AS1	ENST00000500949	12	75040078	75209839	ENSG00000166006	KCNC2	ENST00000549446	0.887451	lncRNA_OIP5-AS1_protein_coding_KCNC2	Trans
15	41283958	41306539	ENSG00000247556	OIP5-AS1	ENST00000500949	5	88718274	88883747	ENSG00000081189	MEF2C	ENST00000636998	0.868675	lncRNA_OIP5-AS1_protein_coding_MEF2C	Trans
15	41283958	41306539	ENSG00000247556	OIP5-AS1	ENST00000500949	X	77899468	77907376	ENSG00000131174	COX7B	ENST00000650309	0.859102	lncRNA_OIP5-AS1_protein_coding_COX7B	Trans
15	41283958	41306539	ENSG00000247556	OIP5-AS1	ENST00000500949	20	58888849	58911192	ENSG00000087460	GNAS	ENST00000667293	0.866498	lncRNA_OIP5-AS1_protein_coding_GNAS	Trans
15	41283958	41306539	ENSG00000247556	OIP5-AS1	ENST00000500949	X	12137440	12724523	ENSG00000169933	FRMPD4	ENST00000672010	0.859808	lncRNA_OIP5-AS1_protein_coding_FRMPD4	Trans
15	41283958	41306539	ENSG00000247556	OIP5-AS1	ENST00000500949	14	61812703	62112550	ENSG00000139973	SYT16	ENST00000683842	0.876964	lncRNA_OIP5-AS1_protein_coding_SYT16	Trans
15	25197909	25420336	ENSG00000224078	SNHG14	ENST00000653489	7	76201896	76287287	ENSG00000177679	SRRM3	ENST00000611745	0.880368	lncRNA_SNHG14_protein_coding_SRRM3	Trans
15	100892343	100919391	ENSG00000259583	ALDH1A3-AS1	ENST00000656756	7	54542325	54552531	ENSG00000170419	VSTM2A	ENST00000302287	0.857942	lncRNA_ALDH1A3-AS1_protein_coding_VSTM2A	Trans
15	100892343	100919391	ENSG00000259583	ALDH1A3-AS1	ENST00000656756	4	53459301	53558217	ENSG00000072201	LNX1	ENST00000306888	0.879088	lncRNA_ALDH1A3-AS1_protein_coding_LNX1	Trans
15	100892343	100919391	ENSG00000259583	ALDH1A3-AS1	ENST00000656756	11	109422190	109429167	ENSG00000185742	C11orf87	ENST00000327419	0.850443	lncRNA_ALDH1A3-AS1_protein_coding_C11orf87	Trans
15	100892343	100919391	ENSG00000259583	ALDH1A3-AS1	ENST00000656756	7	43112647	43566001	ENSG00000002746	HECW1	ENST00000395891	0.865733	lncRNA_ALDH1A3-AS1_protein_coding_HECW1	Trans
15	100892343	100919391	ENSG00000259583	ALDH1A3-AS1	ENST00000656756	8	109963636	109975771	ENSG00000164794	KCNV1	ENST00000524391	0.875837	lncRNA_ALDH1A3-AS1_protein_coding_KCNV1	Trans
15	100892343	100919391	ENSG00000259583	ALDH1A3-AS1	ENST00000656756	11	33376466	33674102	ENSG00000110427	KIAA1549L	ENST00000526400	0.865772	lncRNA_ALDH1A3-AS1_protein_coding_KIAA1549L	Trans
15	100892343	100919391	ENSG00000259583	ALDH1A3-AS1	ENST00000656756	13	46831546	46897053	ENSG00000102468	HTR2A	ENST00000542664	0.86957	lncRNA_ALDH1A3-AS1_protein_coding_HTR2A	Trans
16	83794921	83807834	ENSG00000260228	CDH13-AS2	ENST00000561599	4	174636920	174829247	ENSG00000145451	GLRA3	ENST00000274093	0.862259	lncRNA_CDH13-AS2_protein_coding_GLRA3	Trans
16	56635763	56636996	ENSG00000290662	MT1JP	ENST00000564564	16	56625781	56627112	ENSG00000169715	MT1E	ENST00000330439	0.884498	lncRNA_MT1JP_protein_coding_MT1E	Cis
16	975761	981590	ENSG00000260807	CEROX1	ENST00000568394	20	62804835	62814000	ENSG00000060491	OGFR	ENST00000290291	0.881687	lncRNA_CEROX1_protein_coding_OGFR	Trans
16	975761	981590	ENSG00000260807	CEROX1	ENST00000568394	17	58301231	58328795	ENSG00000005379	TSPOAP1	ENST00000343736	0.877465	lncRNA_CEROX1_protein_coding_TSPOAP1	Trans
16	975761	981590	ENSG00000260807	CEROX1	ENST00000568394	X	34129752	34132314	ENSG00000185448	FAM47A	ENST00000346193	0.866863	lncRNA_CEROX1_protein_coding_FAM47A	Trans
16	975761	981590	ENSG00000260807	CEROX1	ENST00000568394	9	137551879	137552555	ENSG00000182154	MRPL41	ENST00000371443	0.872089	lncRNA_CEROX1_protein_coding_MRPL41	Trans
16	975761	981590	ENSG00000260807	CEROX1	ENST00000568394	9	127885322	127899646	ENSG00000160408	ST6GALNAC6	ENST00000373142	0.894733	lncRNA_CEROX1_protein_coding_ST6GALNAC6	Trans
16	975761	981590	ENSG00000260807	CEROX1	ENST00000568394	20	37903111	37944450	ENSG00000132821	VSTM2L	ENST00000373459	0.859843	lncRNA_CEROX1_protein_coding_VSTM2L	Trans
16	975761	981590	ENSG00000260807	CEROX1	ENST00000568394	1	17079031	17119435	ENSG00000117115	PADI2	ENST00000375481	0.852893	lncRNA_CEROX1_protein_coding_PADI2	Trans
16	975761	981590	ENSG00000260807	CEROX1	ENST00000568394	19	54107020	54115074	ENSG00000105619	TFPT	ENST00000391758	0.852745	lncRNA_CEROX1_protein_coding_TFPT	Trans
16	975761	981590	ENSG00000260807	CEROX1	ENST00000568394	7	997016	1028339	ENSG00000146540	C7orf50	ENST00000412051	0.867959	lncRNA_CEROX1_protein_coding_C7orf50	Trans
16	975761	981590	ENSG00000260807	CEROX1	ENST00000568394	19	55431976	55443277	ENSG00000187902	SHISA7	ENST00000416792	0.879597	lncRNA_CEROX1_protein_coding_SHISA7	Trans
16	975761	981590	ENSG00000260807	CEROX1	ENST00000568394	3	196783	326064	ENSG00000134121	CHL1	ENST00000427688	0.853673	lncRNA_CEROX1_protein_coding_CHL1	Trans
16	975761	981590	ENSG00000260807	CEROX1	ENST00000568394	3	58565852	58587113	ENSG00000168309	FAM107A	ENST00000447756	0.91345	lncRNA_CEROX1_protein_coding_FAM107A	Trans
16	975761	981590	ENSG00000260807	CEROX1	ENST00000568394	4	1984808	1990501	ENSG00000185049	NELFA	ENST00000453740	0.875815	lncRNA_CEROX1_protein_coding_NELFA	Trans
16	975761	981590	ENSG00000260807	CEROX1	ENST00000568394	17	50112671	50129882	ENSG00000167100	SAMD14	ENST00000503131	0.890223	lncRNA_CEROX1_protein_coding_SAMD14	Trans
16	975761	981590	ENSG00000260807	CEROX1	ENST00000568394	5	175871676	175879998	ENSG00000145920	CPLX2	ENST00000514150	0.860926	lncRNA_CEROX1_protein_coding_CPLX2	Trans
16	975761	981590	ENSG00000260807	CEROX1	ENST00000568394	11	73648690	73661720	ENSG00000021300	PLEKHB1	ENST00000535129	0.876528	lncRNA_CEROX1_protein_coding_PLEKHB1	Trans
16	975761	981590	ENSG00000260807	CEROX1	ENST00000568394	14	21022088	21025033	ENSG00000165795	NDRG2	ENST00000554893	0.867203	lncRNA_CEROX1_protein_coding_NDRG2	Trans
16	975761	981590	ENSG00000260807	CEROX1	ENST00000568394	16	85027794	85079754	ENSG00000135709	KIAA0513	ENST00000567328	0.857657	lncRNA_CEROX1_protein_coding_KIAA0513	Cis
16	975761	981590	ENSG00000260807	CEROX1	ENST00000568394	16	1990157	1992711	ENSG00000127561	SYNGR3	ENST00000568896	0.874416	lncRNA_CEROX1_protein_coding_SYNGR3	Cis
16	975761	981590	ENSG00000260807	CEROX1	ENST00000568394	19	55302066	55304073	ENSG00000160469	BRSK1	ENST00000591774	0.876585	lncRNA_CEROX1_protein_coding_BRSK1	Trans
16	975761	981590	ENSG00000260807	CEROX1	ENST00000568394	19	55091416	55117413	ENSG00000125503	PPP1R12C	ENST00000592993	0.890315	lncRNA_CEROX1_protein_coding_PPP1R12C	Trans
16	975761	981590	ENSG00000260807	CEROX1	ENST00000568394	19	48485271	48498405	ENSG00000142235	LMTK3	ENST00000648216	0.919945	lncRNA_CEROX1_protein_coding_LMTK3	Trans
16	975761	981590	ENSG00000260807	CEROX1	ENST00000568394	19	48485773	48513935	ENSG00000142235	LMTK3	ENST00000650440	0.866965	lncRNA_CEROX1_protein_coding_LMTK3	Trans
16	975761	981590	ENSG00000260807	CEROX1	ENST00000568394	3	195863364	195908947	ENSG00000061938	TNK2	ENST00000672024	0.878195	lncRNA_CEROX1_protein_coding_TNK2	Trans
16	975761	981590	ENSG00000260807	CEROX1	ENST00000568394	22	41469106	41528984	ENSG00000100412	ACO2	ENST00000677554	0.887512	lncRNA_CEROX1_protein_coding_ACO2	Trans
16	15701237	15702118	ENSG00000280206	ENSG00000280206	ENST00000624682	17	70169532	70180044	ENSG00000123700	KCNJ2	ENST00000243457	0.883751	lncRNA_ENSG00000280206_protein_coding_KCNJ2	Trans
16	15701237	15702118	ENSG00000280206	ENSG00000280206	ENST00000624682	12	94567122	94650557	ENSG00000057704	TMCC3	ENST00000261226	0.878655	lncRNA_ENSG00000280206_protein_coding_TMCC3	Trans
16	15701237	15702118	ENSG00000280206	ENSG00000280206	ENST00000624682	5	109689927	109869625	ENSG00000112893	MAN2A1	ENST00000261483	0.860654	lncRNA_ENSG00000280206_protein_coding_MAN2A1	Trans
16	15701237	15702118	ENSG00000280206	ENSG00000280206	ENST00000624682	9	27325209	27529814	ENSG00000120162	MOB3B	ENST00000262244	0.856585	lncRNA_ENSG00000280206_protein_coding_MOB3B	Trans
16	15701237	15702118	ENSG00000280206	ENSG00000280206	ENST00000624682	7	36389862	36453791	ENSG00000011426	ANLN	ENST00000265748	0.897679	lncRNA_ENSG00000280206_protein_coding_ANLN	Trans
16	15701237	15702118	ENSG00000280206	ENSG00000280206	ENST00000624682	8	25184689	25415711	ENSG00000147459	DOCK5	ENST00000276440	0.919961	lncRNA_ENSG00000280206_protein_coding_DOCK5	Trans
16	15701237	15702118	ENSG00000280206	ENSG00000280206	ENST00000624682	15	59132434	59372871	ENSG00000157483	MYO1E	ENST00000288235	0.86473	lncRNA_ENSG00000280206_protein_coding_MYO1E	Trans
16	15701237	15702118	ENSG00000280206	ENSG00000280206	ENST00000624682	2	152335174	152649826	ENSG00000157827	FMNL2	ENST00000288670	0.875544	lncRNA_ENSG00000280206_protein_coding_FMNL2	Trans
16	15701237	15702118	ENSG00000280206	ENSG00000280206	ENST00000624682	6	33721662	33746905	ENSG00000161896	IP6K3	ENST00000293756	0.855186	lncRNA_ENSG00000280206_protein_coding_IP6K3	Trans
16	15701237	15702118	ENSG00000280206	ENSG00000280206	ENST00000624682	2	207762598	207769906	ENSG00000163251	FZD5	ENST00000295417	0.858376	lncRNA_ENSG00000280206_protein_coding_FZD5	Trans
16	15701237	15702118	ENSG00000280206	ENSG00000280206	ENST00000624682	14	95181940	95319908	ENSG00000165959	CLMN	ENST00000298912	0.897223	lncRNA_ENSG00000280206_protein_coding_CLMN	Trans
16	15701237	15702118	ENSG00000280206	ENSG00000280206	ENST00000624682	12	50504985	50748657	ENSG00000066084	DIP2B	ENST00000301180	0.864973	lncRNA_ENSG00000280206_protein_coding_DIP2B	Trans
16	15701237	15702118	ENSG00000280206	ENSG00000280206	ENST00000624682	12	109850945	109880541	ENSG00000139433	GLTP	ENST00000318348	0.872342	lncRNA_ENSG00000280206_protein_coding_GLTP	Trans
16	15701237	15702118	ENSG00000280206	ENSG00000280206	ENST00000624682	18	35241034	35249808	ENSG00000186812	ZNF397	ENST00000330501	0.876145	lncRNA_ENSG00000280206_protein_coding_ZNF397	Trans
16	15701237	15702118	ENSG00000280206	ENSG00000280206	ENST00000624682	7	75533298	75738941	ENSG00000127946	HIP1	ENST00000336926	0.888488	lncRNA_ENSG00000280206_protein_coding_HIP1	Trans
16	15701237	15702118	ENSG00000280206	ENSG00000280206	ENST00000624682	3	98515483	98522902	ENSG00000080822	CLDND1	ENST00000341181	0.851661	lncRNA_ENSG00000280206_protein_coding_CLDND1	Trans
16	15701237	15702118	ENSG00000280206	ENSG00000280206	ENST00000624682	1	44405194	44651723	ENSG00000187147	RNF220	ENST00000355387	0.867769	lncRNA_ENSG00000280206_protein_coding_RNF220	Trans
16	15701237	15702118	ENSG00000280206	ENSG00000280206	ENST00000624682	6	157981863	158099176	ENSG00000078269	SYNJ2	ENST00000355585	0.8911	lncRNA_ENSG00000280206_protein_coding_SYNJ2	Trans
16	15701237	15702118	ENSG00000280206	ENSG00000280206	ENST00000624682	12	1691070	1788674	ENSG00000006831	ADIPOR2	ENST00000357103	0.908825	lncRNA_ENSG00000280206_protein_coding_ADIPOR2	Trans
16	15701237	15702118	ENSG00000280206	ENSG00000280206	ENST00000624682	1	150996835	151008365	ENSG00000143409	MINDY1	ENST00000361936	0.869981	lncRNA_ENSG00000280206_protein_coding_MINDY1	Trans
16	15701237	15702118	ENSG00000280206	ENSG00000280206	ENST00000624682	1	205657851	205680509	ENSG00000158715	SLC45A3	ENST00000367145	0.866732	lncRNA_ENSG00000280206_protein_coding_SLC45A3	Trans
16	15701237	15702118	ENSG00000280206	ENSG00000280206	ENST00000624682	1	150982292	150995634	ENSG00000143412	ANXA9	ENST00000368947	0.850045	lncRNA_ENSG00000280206_protein_coding_ANXA9	Trans
16	15701237	15702118	ENSG00000280206	ENSG00000280206	ENST00000624682	6	53795005	53924125	ENSG00000137269	LRRC1	ENST00000370888	0.878638	lncRNA_ENSG00000280206_protein_coding_LRRC1	Trans
16	15701237	15702118	ENSG00000280206	ENSG00000280206	ENST00000624682	9	105244622	105439171	ENSG00000070214	SLC44A1	ENST00000374724	0.866929	lncRNA_ENSG00000280206_protein_coding_SLC44A1	Trans
16	15701237	15702118	ENSG00000280206	ENSG00000280206	ENST00000624682	10	24583617	24723233	ENSG00000107863	ARHGAP21	ENST00000376410	0.878323	lncRNA_ENSG00000280206_protein_coding_ARHGAP21	Trans
16	15701237	15702118	ENSG00000280206	ENSG00000280206	ENST00000624682	9	76788344	76906085	ENSG00000106772	PRUNE2	ENST00000376713	0.857398	lncRNA_ENSG00000280206_protein_coding_PRUNE2	Trans
16	15701237	15702118	ENSG00000280206	ENSG00000280206	ENST00000624682	16	19523857	19553408	ENSG00000103540	CCP110	ENST00000381396	0.872279	lncRNA_ENSG00000280206_protein_coding_CCP110	Cis
16	15701237	15702118	ENSG00000280206	ENSG00000280206	ENST00000624682	3	69168782	69386088	ENSG00000114541	FRMD4B	ENST00000398540	0.869219	lncRNA_ENSG00000280206_protein_coding_FRMD4B	Trans
16	15701237	15702118	ENSG00000280206	ENSG00000280206	ENST00000624682	6	41683978	41705940	ENSG00000112561	TFEB	ENST00000419574	0.869489	lncRNA_ENSG00000280206_protein_coding_TFEB	Trans
16	15701237	15702118	ENSG00000280206	ENSG00000280206	ENST00000624682	6	41683978	41734179	ENSG00000112561	TFEB	ENST00000424495	0.854389	lncRNA_ENSG00000280206_protein_coding_TFEB	Trans
16	15701237	15702118	ENSG00000280206	ENSG00000280206	ENST00000624682	9	76614289	76710237	ENSG00000106772	PRUNE2	ENST00000426088	0.864237	lncRNA_ENSG00000280206_protein_coding_PRUNE2	Trans
16	15701237	15702118	ENSG00000280206	ENSG00000280206	ENST00000624682	17	74247958	74262016	ENSG00000141540	TTYH2	ENST00000441391	0.886541	lncRNA_ENSG00000280206_protein_coding_TTYH2	Trans
16	15701237	15702118	ENSG00000280206	ENSG00000280206	ENST00000624682	3	69170807	69200848	ENSG00000114541	FRMD4B	ENST00000478263	0.850043	lncRNA_ENSG00000280206_protein_coding_FRMD4B	Trans
16	15701237	15702118	ENSG00000280206	ENSG00000280206	ENST00000624682	9	126326862	126397633	ENSG00000196814	MVB12B	ENST00000489637	0.861844	lncRNA_ENSG00000280206_protein_coding_MVB12B	Trans
16	15701237	15702118	ENSG00000280206	ENSG00000280206	ENST00000624682	4	143381945	143469567	ENSG00000109458	GAB1	ENST00000505913	0.873735	lncRNA_ENSG00000280206_protein_coding_GAB1	Trans
16	15701237	15702118	ENSG00000280206	ENSG00000280206	ENST00000624682	8	17674735	17676494	ENSG00000129422	MTUS1	ENST00000519066	0.853664	lncRNA_ENSG00000280206_protein_coding_MTUS1	Trans
16	15701237	15702118	ENSG00000280206	ENSG00000280206	ENST00000624682	11	36296288	36465204	ENSG00000135362	PRR5L	ENST00000530639	0.854921	lncRNA_ENSG00000280206_protein_coding_PRR5L	Trans
16	15701237	15702118	ENSG00000280206	ENSG00000280206	ENST00000624682	15	101364659	101489744	ENSG00000140479	PCSK6	ENST00000559417	0.872195	lncRNA_ENSG00000280206_protein_coding_PCSK6	Trans
16	15701237	15702118	ENSG00000280206	ENSG00000280206	ENST00000624682	16	15691200	15700491	ENSG00000072864	NDE1	ENST00000576502	0.882254	lncRNA_ENSG00000280206_protein_coding_NDE1	Cis
16	15701237	15702118	ENSG00000280206	ENSG00000280206	ENST00000624682	17	78107397	78128755	ENSG00000141524	TMC6	ENST00000590602	0.87933	lncRNA_ENSG00000280206_protein_coding_TMC6	Trans
16	15701237	15702118	ENSG00000280206	ENSG00000280206	ENST00000624682	11	112961368	113265197	ENSG00000149294	NCAM1	ENST00000621128	0.873703	lncRNA_ENSG00000280206_protein_coding_NCAM1	Trans
16	15701237	15702118	ENSG00000280206	ENSG00000280206	ENST00000624682	2	169127109	169362534	ENSG00000081479	LRP2	ENST00000649046	0.872139	lncRNA_ENSG00000280206_protein_coding_LRP2	Trans
16	15701237	15702118	ENSG00000280206	ENSG00000280206	ENST00000624682	6	56572127	56693303	ENSG00000151914	DST	ENST00000652573	0.883633	lncRNA_ENSG00000280206_protein_coding_DST	Trans
16	15701237	15702118	ENSG00000280206	ENSG00000280206	ENST00000624682	22	38733290	38754993	ENSG00000100242	SUN2	ENST00000690927	0.856287	lncRNA_ENSG00000280206_protein_coding_SUN2	Trans
16	83735026	83772884	ENSG00000260788	CEDORA	ENST00000669198	7	36389862	36453791	ENSG00000011426	ANLN	ENST00000265748	0.854963	lncRNA_CEDORA_protein_coding_ANLN	Trans
16	83735026	83772884	ENSG00000260788	CEDORA	ENST00000669198	4	114598807	114678225	ENSG00000174607	UGT8	ENST00000310836	0.859936	lncRNA_CEDORA_protein_coding_UGT8	Trans
16	83735026	83772884	ENSG00000260788	CEDORA	ENST00000669198	19	281043	291403	ENSG00000141934	PLPP2	ENST00000434325	0.866603	lncRNA_CEDORA_protein_coding_PLPP2	Trans
16	83735026	83772884	ENSG00000260788	CEDORA	ENST00000669198	7	36855551	37449223	ENSG00000155849	ELMO1	ENST00000448602	0.865418	lncRNA_CEDORA_protein_coding_ELMO1	Trans
16	83735026	83772884	ENSG00000260788	CEDORA	ENST00000669198	5	42799880	42811892	ENSG00000250722	SELENOP	ENST00000514985	0.875517	lncRNA_CEDORA_protein_coding_SELENOP	Trans
16	83735026	83772884	ENSG00000260788	CEDORA	ENST00000669198	2	169127109	169362534	ENSG00000081479	LRP2	ENST00000649046	0.856538	lncRNA_CEDORA_protein_coding_LRP2	Trans
16	83743772	83772949	ENSG00000260788	CEDORA	ENST00000670287	14	95181940	95319908	ENSG00000165959	CLMN	ENST00000298912	0.887911	lncRNA_CEDORA_protein_coding_CLMN	Trans
16	83743772	83772949	ENSG00000260788	CEDORA	ENST00000670287	13	25161684	25172288	ENSG00000165566	AMER2	ENST00000357816	0.861535	lncRNA_CEDORA_protein_coding_AMER2	Trans
16	83743772	83772949	ENSG00000260788	CEDORA	ENST00000670287	7	36389821	36453791	ENSG00000011426	ANLN	ENST00000396068	0.90499	lncRNA_CEDORA_protein_coding_ANLN	Trans
16	83743772	83772949	ENSG00000260788	CEDORA	ENST00000670287	4	17490041	17511981	ENSG00000151552	QDPR	ENST00000505710	0.921141	lncRNA_CEDORA_protein_coding_QDPR	Trans
16	83743772	83772949	ENSG00000260788	CEDORA	ENST00000670287	14	95213320	95307773	ENSG00000165959	CLMN	ENST00000555615	0.855341	lncRNA_CEDORA_protein_coding_CLMN	Trans
16	83743772	83772949	ENSG00000260788	CEDORA	ENST00000670287	15	101364659	101489744	ENSG00000140479	PCSK6	ENST00000559417	0.857002	lncRNA_CEDORA_protein_coding_PCSK6	Trans
16	83743772	83772949	ENSG00000260788	CEDORA	ENST00000670287	17	78107397	78128755	ENSG00000141524	TMC6	ENST00000590602	0.878424	lncRNA_CEDORA_protein_coding_TMC6	Trans
16	28537040	28620133	ENSG00000289754	ENSG00000289754	ENST00000679262	16	28537537	28539008	ENSG00000176046	NUPR1	ENST00000395641	0.908504	lncRNA_ENSG00000289754_protein_coding_NUPR1	Cis
17	17011914	17014990	ENSG00000260328	Lnc-TNFRSF13B-2	ENST00000562897	X	135094985	135098712	ENSG00000196972	SMIM10L2B	ENST00000433425	0.859387	lncRNA_Lnc-TNFRSF13B-2_protein_coding_SMIM10L2B	Trans
17	70191243	70193052	ENSG00000289371	ENSG00000289371	ENST00000690581	17	70169532	70180044	ENSG00000123700	KCNJ2	ENST00000243457	0.886889	lncRNA_ENSG00000289371_protein_coding_KCNJ2	Cis
17	70191243	70193052	ENSG00000289371	ENSG00000289371	ENST00000690581	7	36389862	36453791	ENSG00000011426	ANLN	ENST00000265748	0.874104	lncRNA_ENSG00000289371_protein_coding_ANLN	Trans
17	70191243	70193052	ENSG00000289371	ENSG00000289371	ENST00000690581	6	33721662	33746905	ENSG00000161896	IP6K3	ENST00000293756	0.888095	lncRNA_ENSG00000289371_protein_coding_IP6K3	Trans
17	70191243	70193052	ENSG00000289371	ENSG00000289371	ENST00000690581	14	95181940	95319908	ENSG00000165959	CLMN	ENST00000298912	0.871537	lncRNA_ENSG00000289371_protein_coding_CLMN	Trans
17	70191243	70193052	ENSG00000289371	ENSG00000289371	ENST00000690581	13	25161684	25172288	ENSG00000165566	AMER2	ENST00000357816	0.901614	lncRNA_ENSG00000289371_protein_coding_AMER2	Trans
17	70191243	70193052	ENSG00000289371	ENSG00000289371	ENST00000690581	6	53795005	53924125	ENSG00000137269	LRRC1	ENST00000370888	0.854743	lncRNA_ENSG00000289371_protein_coding_LRRC1	Trans
17	70191243	70193052	ENSG00000289371	ENSG00000289371	ENST00000690581	9	105244651	105397346	ENSG00000070214	SLC44A1	ENST00000374720	0.881221	lncRNA_ENSG00000289371_protein_coding_SLC44A1	Trans
17	70191243	70193052	ENSG00000289371	ENSG00000289371	ENST00000690581	9	76788344	76906085	ENSG00000106772	PRUNE2	ENST00000376713	0.867587	lncRNA_ENSG00000289371_protein_coding_PRUNE2	Trans
17	70191243	70193052	ENSG00000289371	ENSG00000289371	ENST00000690581	6	136342281	136526606	ENSG00000135525	MAP7	ENST00000432797	0.865307	lncRNA_ENSG00000289371_protein_coding_MAP7	Trans
17	70191243	70193052	ENSG00000289371	ENSG00000289371	ENST00000690581	19	281043	291403	ENSG00000141934	PLPP2	ENST00000434325	0.865181	lncRNA_ENSG00000289371_protein_coding_PLPP2	Trans
17	70191243	70193052	ENSG00000289371	ENSG00000289371	ENST00000690581	7	36855551	37449223	ENSG00000155849	ELMO1	ENST00000448602	0.850472	lncRNA_ENSG00000289371_protein_coding_ELMO1	Trans
17	70191243	70193052	ENSG00000289371	ENSG00000289371	ENST00000690581	9	126326862	126397633	ENSG00000196814	MVB12B	ENST00000489637	0.87989	lncRNA_ENSG00000289371_protein_coding_MVB12B	Trans
17	70191243	70193052	ENSG00000289371	ENSG00000289371	ENST00000690581	4	48550502	48780248	ENSG00000075539	FRYL	ENST00000507711	0.856015	lncRNA_ENSG00000289371_protein_coding_FRYL	Trans
17	70191243	70193052	ENSG00000289371	ENSG00000289371	ENST00000690581	4	158210485	158214016	ENSG00000164124	TMEM144	ENST00000509278	0.89733	lncRNA_ENSG00000289371_protein_coding_TMEM144	Trans
17	70191243	70193052	ENSG00000289371	ENSG00000289371	ENST00000690581	18	10737663	10748500	ENSG00000154864	PIEZO2	ENST00000579949	0.864905	lncRNA_ENSG00000289371_protein_coding_PIEZO2	Trans
17	70191243	70193052	ENSG00000289371	ENSG00000289371	ENST00000690581	2	169127109	169362534	ENSG00000081479	LRP2	ENST00000649046	0.850597	lncRNA_ENSG00000289371_protein_coding_LRP2	Trans
17	70191243	70193052	ENSG00000289371	ENSG00000289371	ENST00000690581	X	120431015	120469297	ENSG00000005893	LAMP2	ENST00000706600	0.853123	lncRNA_ENSG00000289371_protein_coding_LAMP2	Trans
19	46494508	46496502	ENSG00000204850	ENSG00000204850	ENST00000377652	X	48831096	48835610	ENSG00000102109	PCSK1N	ENST00000218230	0.889226	lncRNA_ENSG00000204850_protein_coding_PCSK1N	Trans
19	46494508	46496502	ENSG00000204850	ENSG00000204850	ENST00000377652	19	45093179	45147285	ENSG00000104866	PPP1R37	ENST00000221462	0.871804	lncRNA_ENSG00000204850_protein_coding_PPP1R37	Cis
19	46494508	46496502	ENSG00000204850	ENSG00000204850	ENST00000377652	6	34466076	34535223	ENSG00000124507	PACSIN1	ENST00000244458	0.852166	lncRNA_ENSG00000204850_protein_coding_PACSIN1	Trans
19	46494508	46496502	ENSG00000204850	ENSG00000204850	ENST00000377652	19	47045909	47048624	ENSG00000130748	TMEM160	ENST00000253047	0.860818	lncRNA_ENSG00000204850_protein_coding_TMEM160	Cis
19	46494508	46496502	ENSG00000204850	ENSG00000204850	ENST00000377652	11	124739942	124747210	ENSG00000154146	NRGN	ENST00000284292	0.863435	lncRNA_ENSG00000204850_protein_coding_NRGN	Trans
19	46494508	46496502	ENSG00000204850	ENSG00000204850	ENST00000377652	15	89749875	89751249	ENSG00000166823	MESP1	ENST00000300057	0.908857	lncRNA_ENSG00000204850_protein_coding_MESP1	Trans
19	46494508	46496502	ENSG00000204850	ENSG00000204850	ENST00000377652	7	100483927	100494802	ENSG00000166924	NYAP1	ENST00000300179	0.869674	lncRNA_ENSG00000204850_protein_coding_NYAP1	Trans
19	46494508	46496502	ENSG00000204850	ENSG00000204850	ENST00000377652	2	218959666	218962155	ENSG00000171450	CDK5R2	ENST00000302625	0.862523	lncRNA_ENSG00000204850_protein_coding_CDK5R2	Trans
19	46494508	46496502	ENSG00000204850	ENSG00000204850	ENST00000377652	11	66685871	66729226	ENSG00000173898	SPTBN2	ENST00000309996	0.890428	lncRNA_ENSG00000204850_protein_coding_SPTBN2	Trans
19	46494508	46496502	ENSG00000204850	ENSG00000204850	ENST00000377652	5	17217631	17276834	ENSG00000176788	BASP1	ENST00000322611	0.853501	lncRNA_ENSG00000204850_protein_coding_BASP1	Trans
19	46494508	46496502	ENSG00000204850	ENSG00000204850	ENST00000377652	22	50600793	50613978	ENSG00000008735	MAPK8IP2	ENST00000329492	0.901965	lncRNA_ENSG00000204850_protein_coding_MAPK8IP2	Trans
19	46494508	46496502	ENSG00000204850	ENSG00000204850	ENST00000377652	11	787115	790090	ENSG00000184524	CEND1	ENST00000330106	0.862426	lncRNA_ENSG00000204850_protein_coding_CEND1	Trans
19	46494508	46496502	ENSG00000204850	ENSG00000204850	ENST00000377652	20	64063198	64072347	ENSG00000171703	TCEA2	ENST00000343484	0.87801	lncRNA_ENSG00000204850_protein_coding_TCEA2	Trans
19	46494508	46496502	ENSG00000204850	ENSG00000204850	ENST00000377652	1	1292391	1307930	ENSG00000131584	ACAP3	ENST00000354700	0.855255	lncRNA_ENSG00000204850_protein_coding_ACAP3	Trans
19	46494508	46496502	ENSG00000204850	ENSG00000204850	ENST00000377652	16	1706193	1769140	ENSG00000138834	MAPK8IP3	ENST00000356010	0.850068	lncRNA_ENSG00000204850_protein_coding_MAPK8IP3	Trans
19	46494508	46496502	ENSG00000204850	ENSG00000204850	ENST00000377652	5	175796310	175884020	ENSG00000145920	CPLX2	ENST00000359546	0.860565	lncRNA_ENSG00000204850_protein_coding_CPLX2	Trans
19	46494508	46496502	ENSG00000204850	ENSG00000204850	ENST00000377652	9	35490111	35561895	ENSG00000198853	RUSC2	ENST00000361226	0.85253	lncRNA_ENSG00000204850_protein_coding_RUSC2	Trans
19	46494508	46496502	ENSG00000204850	ENSG00000204850	ENST00000377652	20	63639712	63653424	ENSG00000197457	STMN3	ENST00000370053	0.877534	lncRNA_ENSG00000204850_protein_coding_STMN3	Trans
19	46494508	46496502	ENSG00000204850	ENSG00000204850	ENST00000377652	9	137039463	137046177	ENSG00000107281	NPDC1	ENST00000371601	0.876417	lncRNA_ENSG00000204850_protein_coding_NPDC1	Trans
19	46494508	46496502	ENSG00000204850	ENSG00000204850	ENST00000377652	20	36173769	36229340	ENSG00000088367	EPB41L1	ENST00000373941	0.890798	lncRNA_ENSG00000204850_protein_coding_EPB41L1	Trans
19	46494508	46496502	ENSG00000204850	ENSG00000204850	ENST00000377652	9	89037366	89042137	ENSG00000148082	SHC3	ENST00000375831	0.853809	lncRNA_ENSG00000204850_protein_coding_SHC3	Trans
19	46494508	46496502	ENSG00000204850	ENSG00000204850	ENST00000377652	12	77376	171330	ENSG00000120645	IQSEC3	ENST00000382841	0.856694	lncRNA_ENSG00000204850_protein_coding_IQSEC3	Trans
19	46494508	46496502	ENSG00000204850	ENSG00000204850	ENST00000377652	2	209579315	209678628	ENSG00000078018	MAP2	ENST00000392193	0.911489	lncRNA_ENSG00000204850_protein_coding_MAP2	Trans
19	46494508	46496502	ENSG00000204850	ENSG00000204850	ENST00000377652	2	98793846	98936225	ENSG00000196872	CRACDL	ENST00000397899	0.858719	lncRNA_ENSG00000204850_protein_coding_CRACDL	Trans
19	46494508	46496502	ENSG00000204850	ENSG00000204850	ENST00000377652	5	150222664	150289738	ENSG00000070808	CAMK2A	ENST00000398376	0.885885	lncRNA_ENSG00000204850_protein_coding_CAMK2A	Trans
19	46494508	46496502	ENSG00000204850	ENSG00000204850	ENST00000377652	12	121240547	121296710	ENSG00000110931	CAMKK2	ENST00000402834	0.877041	lncRNA_ENSG00000204850_protein_coding_CAMKK2	Trans
19	46494508	46496502	ENSG00000204850	ENSG00000204850	ENST00000377652	2	130963642	131045446	ENSG00000136002	ARHGEF4	ENST00000409303	0.854451	lncRNA_ENSG00000204850_protein_coding_ARHGEF4	Trans
19	46494508	46496502	ENSG00000204850	ENSG00000204850	ENST00000377652	11	124740045	124747206	ENSG00000154146	NRGN	ENST00000412681	0.891318	lncRNA_ENSG00000204850_protein_coding_NRGN	Trans
19	46494508	46496502	ENSG00000204850	ENSG00000204850	ENST00000377652	14	104865268	104896747	ENSG00000099814	CEP170B	ENST00000414716	0.869544	lncRNA_ENSG00000204850_protein_coding_CEP170B	Trans
19	46494508	46496502	ENSG00000204850	ENSG00000204850	ENST00000377652	9	129008450	129028210	ENSG00000148341	SH3GLB2	ENST00000416629	0.893404	lncRNA_ENSG00000204850_protein_coding_SH3GLB2	Trans
19	46494508	46496502	ENSG00000204850	ENSG00000204850	ENST00000377652	20	10219066	10293278	ENSG00000132639	SNAP25	ENST00000430336	0.853687	lncRNA_ENSG00000204850_protein_coding_SNAP25	Trans
19	46494508	46496502	ENSG00000204850	ENSG00000204850	ENST00000377652	20	44247320	44279235	ENSG00000124194	GDAP1L1	ENST00000438466	0.913879	lncRNA_ENSG00000204850_protein_coding_GDAP1L1	Trans
19	46494508	46496502	ENSG00000204850	ENSG00000204850	ENST00000377652	19	17933015	17943985	ENSG00000007080	CCDC124	ENST00000445755	0.882398	lncRNA_ENSG00000204850_protein_coding_CCDC124	Cis
19	46494508	46496502	ENSG00000204850	ENSG00000204850	ENST00000377652	19	18588796	18592336	ENSG00000006015	REX1BD	ENST00000450195	0.903679	lncRNA_ENSG00000204850_protein_coding_REX1BD	Cis
19	46494508	46496502	ENSG00000204850	ENSG00000204850	ENST00000377652	2	130756291	130764658	ENSG00000178171	AMER3	ENST00000458606	0.878749	lncRNA_ENSG00000204850_protein_coding_AMER3	Trans
19	46494508	46496502	ENSG00000204850	ENSG00000204850	ENST00000377652	17	8150816	8162975	ENSG00000263620	NA	ENST00000498285	0.891789	lncRNA_ENSG00000204850_protein_coding_ENSG00000263620	Trans
19	46494508	46496502	ENSG00000204850	ENSG00000204850	ENST00000377652	8	22054931	22081686	ENSG00000158856	DMTN	ENST00000517600	0.913776	lncRNA_ENSG00000204850_protein_coding_DMTN	Trans
19	46494508	46496502	ENSG00000204850	ENSG00000204850	ENST00000377652	5	150617644	150652334	ENSG00000171992	SYNPO	ENST00000522122	0.85161	lncRNA_ENSG00000204850_protein_coding_SYNPO	Trans
19	46494508	46496502	ENSG00000204850	ENSG00000204850	ENST00000377652	X	153802168	153830548	ENSG00000067840	PDZD4	ENST00000544474	0.856663	lncRNA_ENSG00000204850_protein_coding_PDZD4	Trans
19	46494508	46496502	ENSG00000204850	ENSG00000204850	ENST00000377652	18	5398113	5423407	ENSG00000082397	EPB41L3	ENST00000580316	0.856875	lncRNA_ENSG00000204850_protein_coding_EPB41L3	Trans
19	46494508	46496502	ENSG00000204850	ENSG00000204850	ENST00000377652	19	5678422	5680252	ENSG00000174917	MICOS13	ENST00000587950	0.86842	lncRNA_ENSG00000204850_protein_coding_MICOS13	Cis
19	46494508	46496502	ENSG00000204850	ENSG00000204850	ENST00000377652	17	42980581	42991036	ENSG00000198863	RUNDC1	ENST00000589705	0.874998	lncRNA_ENSG00000204850_protein_coding_RUNDC1	Trans
19	46494508	46496502	ENSG00000204850	ENSG00000204850	ENST00000377652	19	46601276	46609319	ENSG00000160014	CALM3	ENST00000597743	0.933701	lncRNA_ENSG00000204850_protein_coding_CALM3	Cis
19	46494508	46496502	ENSG00000204850	ENSG00000204850	ENST00000377652	19	40673552	40689592	ENSG00000105245	NUMBL	ENST00000598773	0.893785	lncRNA_ENSG00000204850_protein_coding_NUMBL	Cis
19	46494508	46496502	ENSG00000204850	ENSG00000204850	ENST00000377652	19	46491191	46495867	ENSG00000204851	PNMA8B	ENST00000599531	0.929265	lncRNA_ENSG00000204850_protein_coding_PNMA8B	Cis
19	46494508	46496502	ENSG00000204850	ENSG00000204850	ENST00000377652	8	143579728	143597415	ENSG00000104529	EEF1D	ENST00000618139	0.86266	lncRNA_ENSG00000204850_protein_coding_EEF1D	Trans
19	46494508	46496502	ENSG00000204850	ENSG00000204850	ENST00000377652	2	74361157	74374735	ENSG00000204843	DCTN1	ENST00000633691	0.858386	lncRNA_ENSG00000204850_protein_coding_DCTN1	Trans
19	46494508	46496502	ENSG00000204850	ENSG00000204850	ENST00000377652	20	1266280	1307051	ENSG00000101298	SNPH	ENST00000649598	0.916692	lncRNA_ENSG00000204850_protein_coding_SNPH	Trans
19	46494508	46496502	ENSG00000204850	ENSG00000204850	ENST00000377652	12	56152587	56157982	ENSG00000196465	MYL6B	ENST00000695999	0.861252	lncRNA_ENSG00000204850_protein_coding_MYL6B	Trans
19	46494508	46496502	ENSG00000204850	ENSG00000204850	ENST00000377652	19	18097778	18145865	ENSG00000099308	MAST3	ENST00000704363	0.88311	lncRNA_ENSG00000204850_protein_coding_MAST3	Cis
20	38233251	38233799	ENSG00000277829	ENSG00000277829	ENST00000620019	8	25184689	25415711	ENSG00000147459	DOCK5	ENST00000276440	0.858096	lncRNA_ENSG00000277829_protein_coding_DOCK5	Trans
20	38233251	38233799	ENSG00000277829	ENSG00000277829	ENST00000620019	2	152335174	152649826	ENSG00000157827	FMNL2	ENST00000288670	0.866862	lncRNA_ENSG00000277829_protein_coding_FMNL2	Trans
20	38233251	38233799	ENSG00000277829	ENSG00000277829	ENST00000620019	12	109850945	109880541	ENSG00000139433	GLTP	ENST00000318348	0.850564	lncRNA_ENSG00000277829_protein_coding_GLTP	Trans
20	38233251	38233799	ENSG00000277829	ENSG00000277829	ENST00000620019	7	75533298	75738941	ENSG00000127946	HIP1	ENST00000336926	0.862834	lncRNA_ENSG00000277829_protein_coding_HIP1	Trans
20	38233251	38233799	ENSG00000277829	ENSG00000277829	ENST00000620019	12	1691070	1788674	ENSG00000006831	ADIPOR2	ENST00000357103	0.886601	lncRNA_ENSG00000277829_protein_coding_ADIPOR2	Trans
20	38233251	38233799	ENSG00000277829	ENSG00000277829	ENST00000620019	1	150996835	151008365	ENSG00000143409	MINDY1	ENST00000361936	0.873617	lncRNA_ENSG00000277829_protein_coding_MINDY1	Trans
20	38233251	38233799	ENSG00000277829	ENSG00000277829	ENST00000620019	1	150982292	150995634	ENSG00000143412	ANXA9	ENST00000368947	0.877496	lncRNA_ENSG00000277829_protein_coding_ANXA9	Trans
20	38233251	38233799	ENSG00000277829	ENSG00000277829	ENST00000620019	10	24583617	24723233	ENSG00000107863	ARHGAP21	ENST00000376410	0.862649	lncRNA_ENSG00000277829_protein_coding_ARHGAP21	Trans
20	38233251	38233799	ENSG00000277829	ENSG00000277829	ENST00000620019	17	35005990	35063707	ENSG00000092871	RFFL	ENST00000394597	0.856028	lncRNA_ENSG00000277829_protein_coding_RFFL	Trans
20	38233251	38233799	ENSG00000277829	ENSG00000277829	ENST00000620019	17	74247958	74262016	ENSG00000141540	TTYH2	ENST00000441391	0.853007	lncRNA_ENSG00000277829_protein_coding_TTYH2	Trans
20	38233251	38233799	ENSG00000277829	ENSG00000277829	ENST00000620019	20	38225549	38260772	ENSG00000149633	KIAA1755	ENST00000496900	0.908702	lncRNA_ENSG00000277829_protein_coding_KIAA1755	Cis
20	38233251	38233799	ENSG00000277829	ENSG00000277829	ENST00000620019	11	112961368	113265197	ENSG00000149294	NCAM1	ENST00000621128	0.855592	lncRNA_ENSG00000277829_protein_coding_NCAM1	Trans
21	38497743	38498159	ENSG00000289404	ENSG00000289404	ENST00000692770	17	64319415	64390860	ENSG00000261371	PECAM1	ENST00000563924	0.858202	lncRNA_ENSG00000289404_protein_coding_PECAM1	Trans
22	29436534	29478175	ENSG00000225465	RFPL1S	ENST00000461286	22	29554808	29581113	ENSG00000184117	NIPSNAP1	ENST00000216121	0.87767	lncRNA_RFPL1S_protein_coding_NIPSNAP1	Cis
22	29436534	29478175	ENSG00000225465	RFPL1S	ENST00000461286	19	18196784	18204042	ENSG00000105649	RAB3A	ENST00000222256	0.895191	lncRNA_RFPL1S_protein_coding_RAB3A	Trans
22	29436534	29478175	ENSG00000225465	RFPL1S	ENST00000461286	17	44308596	44317870	ENSG00000108309	RUNDC3A	ENST00000225441	0.855591	lncRNA_RFPL1S_protein_coding_RUNDC3A	Trans
22	29436534	29478175	ENSG00000225465	RFPL1S	ENST00000461286	12	6914580	6923697	ENSG00000111674	ENO2	ENST00000229277	0.856716	lncRNA_RFPL1S_protein_coding_ENO2	Trans
22	29436534	29478175	ENSG00000225465	RFPL1S	ENST00000461286	6	17393595	17557780	ENSG00000112186	CAP2	ENST00000229922	0.896426	lncRNA_RFPL1S_protein_coding_CAP2	Trans
22	29436534	29478175	ENSG00000225465	RFPL1S	ENST00000461286	2	63588963	63607197	ENSG00000014641	MDH1	ENST00000233114	0.914728	lncRNA_RFPL1S_protein_coding_MDH1	Trans
22	29436534	29478175	ENSG00000225465	RFPL1S	ENST00000461286	2	26970637	27027219	ENSG00000084764	MAPRE3	ENST00000233121	0.882984	lncRNA_RFPL1S_protein_coding_MAPRE3	Trans
22	29436534	29478175	ENSG00000225465	RFPL1S	ENST00000461286	X	103822327	103832257	ENSG00000123570	RAB9B	ENST00000243298	0.873603	lncRNA_RFPL1S_protein_coding_RAB9B	Trans
22	29436534	29478175	ENSG00000225465	RFPL1S	ENST00000461286	2	219249710	219253918	ENSG00000127824	TUBA4A	ENST00000248437	0.87658	lncRNA_RFPL1S_protein_coding_TUBA4A	Trans
22	29436534	29478175	ENSG00000225465	RFPL1S	ENST00000461286	14	24216857	24232367	ENSG00000129559	NEDD8	ENST00000250495	0.861783	lncRNA_RFPL1S_protein_coding_NEDD8	Trans
22	29436534	29478175	ENSG00000225465	RFPL1S	ENST00000461286	20	10218830	10307418	ENSG00000132639	SNAP25	ENST00000254976	0.895656	lncRNA_RFPL1S_protein_coding_SNAP25	Trans
22	29436534	29478175	ENSG00000225465	RFPL1S	ENST00000461286	16	56191489	56357444	ENSG00000087258	GNAO1	ENST00000262493	0.856608	lncRNA_RFPL1S_protein_coding_GNAO1	Trans
22	29436534	29478175	ENSG00000225465	RFPL1S	ENST00000461286	X	49187815	49200193	ENSG00000102003	SYP	ENST00000263233	0.895347	lncRNA_RFPL1S_protein_coding_SYP	Trans
22	29436534	29478175	ENSG00000225465	RFPL1S	ENST00000461286	11	130069906	130144811	ENSG00000084234	APLP2	ENST00000263574	0.869256	lncRNA_RFPL1S_protein_coding_APLP2	Trans
22	29436534	29478175	ENSG00000225465	RFPL1S	ENST00000461286	2	206443532	206621127	ENSG00000114948	ADAM23	ENST00000264377	0.870222	lncRNA_RFPL1S_protein_coding_ADAM23	Trans
22	29436534	29478175	ENSG00000225465	RFPL1S	ENST00000461286	12	7130371	7158945	ENSG00000139182	CLSTN3	ENST00000266546	0.87733	lncRNA_RFPL1S_protein_coding_CLSTN3	Trans
22	29436534	29478175	ENSG00000225465	RFPL1S	ENST00000461286	9	84669729	85027054	ENSG00000148053	NTRK2	ENST00000277120	0.867874	lncRNA_RFPL1S_protein_coding_NTRK2	Trans
22	29436534	29478175	ENSG00000225465	RFPL1S	ENST00000461286	9	135075422	135098107	ENSG00000130558	OLFM1	ENST00000277415	0.896377	lncRNA_RFPL1S_protein_coding_OLFM1	Trans
22	29436534	29478175	ENSG00000225465	RFPL1S	ENST00000461286	5	111224384	111494886	ENSG00000152495	CAMK4	ENST00000282356	0.89135	lncRNA_RFPL1S_protein_coding_CAMK4	Trans
22	29436534	29478175	ENSG00000225465	RFPL1S	ENST00000461286	1	183248237	183418380	ENSG00000157064	NMNAT2	ENST00000287713	0.911933	lncRNA_RFPL1S_protein_coding_NMNAT2	Trans
22	29436534	29478175	ENSG00000225465	RFPL1S	ENST00000461286	19	46601330	46610782	ENSG00000160014	CALM3	ENST00000291295	0.851102	lncRNA_RFPL1S_protein_coding_CALM3	Trans
22	29436534	29478175	ENSG00000225465	RFPL1S	ENST00000461286	11	62707676	62709201	ENSG00000162188	GNG3	ENST00000294117	0.915874	lncRNA_RFPL1S_protein_coding_GNG3	Trans
22	29436534	29478175	ENSG00000225465	RFPL1S	ENST00000461286	3	167735723	167825566	ENSG00000163536	SERPINI1	ENST00000295777	0.873989	lncRNA_RFPL1S_protein_coding_SERPINI1	Trans
22	29436534	29478175	ENSG00000225465	RFPL1S	ENST00000461286	X	134460165	134500668	ENSG00000165704	HPRT1	ENST00000298556	0.859689	lncRNA_RFPL1S_protein_coding_HPRT1	Trans
22	29436534	29478175	ENSG00000225465	RFPL1S	ENST00000461286	14	93182199	93184897	ENSG00000165943	MOAP1	ENST00000298894	0.930493	lncRNA_RFPL1S_protein_coding_MOAP1	Trans
22	29436534	29478175	ENSG00000225465	RFPL1S	ENST00000461286	16	15434588	15588259	ENSG00000166780	BMERB1	ENST00000300006	0.872223	lncRNA_RFPL1S_protein_coding_BMERB1	Trans
22	29436534	29478175	ENSG00000225465	RFPL1S	ENST00000461286	6	31544444	31546608	ENSG00000213760	ATP6V1G2	ENST00000303892	0.910332	lncRNA_RFPL1S_protein_coding_ATP6V1G2	Trans
22	29436534	29478175	ENSG00000225465	RFPL1S	ENST00000461286	19	46466503	46471563	ENSG00000182013	PNMA8A	ENST00000313683	0.861128	lncRNA_RFPL1S_protein_coding_PNMA8A	Trans
22	29436534	29478175	ENSG00000225465	RFPL1S	ENST00000461286	3	112333156	112362812	ENSG00000091972	CD200	ENST00000315711	0.861731	lncRNA_RFPL1S_protein_coding_CD200	Trans
22	29436534	29478175	ENSG00000225465	RFPL1S	ENST00000461286	7	76048106	76067508	ENSG00000146701	MDH2	ENST00000315758	0.860498	lncRNA_RFPL1S_protein_coding_MDH2	Trans
22	29436534	29478175	ENSG00000225465	RFPL1S	ENST00000461286	8	17027238	17122642	ENSG00000155970	MICU3	ENST00000318063	0.871523	lncRNA_RFPL1S_protein_coding_MICU3	Trans
22	29436534	29478175	ENSG00000225465	RFPL1S	ENST00000461286	4	88695913	88697829	ENSG00000177432	NAP1L5	ENST00000323061	0.894381	lncRNA_RFPL1S_protein_coding_NAP1L5	Trans
22	29436534	29478175	ENSG00000225465	RFPL1S	ENST00000461286	X	102153712	102155977	ENSG00000184515	BEX5	ENST00000333643	0.901042	lncRNA_RFPL1S_protein_coding_BEX5	Trans
22	29436534	29478175	ENSG00000225465	RFPL1S	ENST00000461286	10	97426191	97433444	ENSG00000171314	PGAM1	ENST00000334828	0.851014	lncRNA_RFPL1S_protein_coding_PGAM1	Trans
22	29436534	29478175	ENSG00000225465	RFPL1S	ENST00000461286	X	143628128	143635204	ENSG00000179542	SLITRK4	ENST00000338017	0.894034	lncRNA_RFPL1S_protein_coding_SLITRK4	Trans
22	29436534	29478175	ENSG00000225465	RFPL1S	ENST00000461286	20	8132266	8884900	ENSG00000182621	PLCB1	ENST00000338037	0.908359	lncRNA_RFPL1S_protein_coding_PLCB1	Trans
22	29436534	29478175	ENSG00000225465	RFPL1S	ENST00000461286	2	208165347	208190030	ENSG00000188674	C2orf80	ENST00000341287	0.873757	lncRNA_RFPL1S_protein_coding_C2orf80	Trans
22	29436534	29478175	ENSG00000225465	RFPL1S	ENST00000461286	21	39296437	39313642	ENSG00000185658	BRWD1	ENST00000341322	0.866658	lncRNA_RFPL1S_protein_coding_BRWD1	Trans
22	29436534	29478175	ENSG00000225465	RFPL1S	ENST00000461286	14	59595977	59630814	ENSG00000139970	RTN1	ENST00000342503	0.911907	lncRNA_RFPL1S_protein_coding_RTN1	Trans
22	29436534	29478175	ENSG00000225465	RFPL1S	ENST00000461286	4	153710160	153760024	ENSG00000145428	RNF175	ENST00000347063	0.88515	lncRNA_RFPL1S_protein_coding_RNF175	Trans
22	29436534	29478175	ENSG00000225465	RFPL1S	ENST00000461286	21	25880550	26170767	ENSG00000142192	APP	ENST00000348990	0.87058	lncRNA_RFPL1S_protein_coding_APP	Trans
22	29436534	29478175	ENSG00000225465	RFPL1S	ENST00000461286	8	53715557	53843558	ENSG00000047249	ATP6V1H	ENST00000355221	0.865895	lncRNA_RFPL1S_protein_coding_ATP6V1H	Trans
22	29436534	29478175	ENSG00000225465	RFPL1S	ENST00000461286	11	77322017	77474094	ENSG00000149269	PAK1	ENST00000356341	0.869307	lncRNA_RFPL1S_protein_coding_PAK1	Trans
22	29436534	29478175	ENSG00000225465	RFPL1S	ENST00000461286	14	50560145	50633045	ENSG00000198513	ATL1	ENST00000358385	0.916543	lncRNA_RFPL1S_protein_coding_ATL1	Trans
22	29436534	29478175	ENSG00000225465	RFPL1S	ENST00000461286	15	52122206	52180001	ENSG00000069966	GNB5	ENST00000358784	0.883703	lncRNA_RFPL1S_protein_coding_GNB5	Trans
22	29436534	29478175	ENSG00000225465	RFPL1S	ENST00000461286	X	119615724	119693370	ENSG00000125354	SEPTIN6	ENST00000360156	0.896466	lncRNA_RFPL1S_protein_coding_SEPTIN6	Trans
22	29436534	29478175	ENSG00000225465	RFPL1S	ENST00000461286	2	209579421	209734118	ENSG00000078018	MAP2	ENST00000360351	0.869371	lncRNA_RFPL1S_protein_coding_MAP2	Trans
22	29436534	29478175	ENSG00000225465	RFPL1S	ENST00000461286	13	49912702	49936340	ENSG00000123178	SPRYD7	ENST00000361840	0.861483	lncRNA_RFPL1S_protein_coding_SPRYD7	Trans
22	29436534	29478175	ENSG00000225465	RFPL1S	ENST00000461286	1	168178962	168202109	ENSG00000143155	TIPRL	ENST00000367833	0.850683	lncRNA_RFPL1S_protein_coding_TIPRL	Trans
22	29436534	29478175	ENSG00000225465	RFPL1S	ENST00000461286	1	101802560	101996926	ENSG00000118733	OLFM3	ENST00000370103	0.863001	lncRNA_RFPL1S_protein_coding_OLFM3	Trans
22	29436534	29478175	ENSG00000225465	RFPL1S	ENST00000461286	1	48532854	50023954	ENSG00000186094	AGBL4	ENST00000371839	0.861691	lncRNA_RFPL1S_protein_coding_AGBL4	Trans
22	29436534	29478175	ENSG00000225465	RFPL1S	ENST00000461286	10	84139509	84153568	ENSG00000165678	GHITM	ENST00000372134	0.85225	lncRNA_RFPL1S_protein_coding_GHITM	Trans
22	29436534	29478175	ENSG00000225465	RFPL1S	ENST00000461286	X	103309346	103310990	ENSG00000133134	BEX2	ENST00000372677	0.90178	lncRNA_RFPL1S_protein_coding_BEX2	Trans
22	29436534	29478175	ENSG00000225465	RFPL1S	ENST00000461286	X	103273691	103276750	ENSG00000204065	TCEAL5	ENST00000372680	0.850361	lncRNA_RFPL1S_protein_coding_TCEAL5	Trans
22	29436534	29478175	ENSG00000225465	RFPL1S	ENST00000461286	X	103215108	103217246	ENSG00000102409	BEX4	ENST00000372695	0.885218	lncRNA_RFPL1S_protein_coding_BEX4	Trans
22	29436534	29478175	ENSG00000225465	RFPL1S	ENST00000461286	X	103062651	103064171	ENSG00000133169	BEX1	ENST00000372728	0.89678	lncRNA_RFPL1S_protein_coding_BEX1	Trans
22	29436534	29478175	ENSG00000225465	RFPL1S	ENST00000461286	9	128552587	128633662	ENSG00000197694	SPTAN1	ENST00000372739	0.881272	lncRNA_RFPL1S_protein_coding_SPTAN1	Trans
22	29436534	29478175	ENSG00000225465	RFPL1S	ENST00000461286	X	93670930	93673578	ENSG00000186310	NAP1L3	ENST00000373079	0.880695	lncRNA_RFPL1S_protein_coding_NAP1L3	Trans
22	29436534	29478175	ENSG00000225465	RFPL1S	ENST00000461286	X	73212299	73214851	ENSG00000186462	NAP1L2	ENST00000373517	0.912958	lncRNA_RFPL1S_protein_coding_NAP1L2	Trans
22	29436534	29478175	ENSG00000225465	RFPL1S	ENST00000461286	10	25175001	25602229	ENSG00000151025	GPR158	ENST00000376351	0.87124	lncRNA_RFPL1S_protein_coding_GPR158	Trans
22	29436534	29478175	ENSG00000225465	RFPL1S	ENST00000461286	5	132695630	132737572	ENSG00000131437	KIF3A	ENST00000378735	0.891851	lncRNA_RFPL1S_protein_coding_KIF3A	Trans
22	29436534	29478175	ENSG00000225465	RFPL1S	ENST00000461286	8	61675259	61714592	ENSG00000198363	ASPH	ENST00000379449	0.857222	lncRNA_RFPL1S_protein_coding_ASPH	Trans
22	29436534	29478175	ENSG00000225465	RFPL1S	ENST00000461286	5	65665928	65722109	ENSG00000197860	SGTB	ENST00000381007	0.86888	lncRNA_RFPL1S_protein_coding_SGTB	Trans
22	29436534	29478175	ENSG00000225465	RFPL1S	ENST00000461286	2	16549459	16665834	ENSG00000197872	CYRIA	ENST00000381323	0.895803	lncRNA_RFPL1S_protein_coding_CYRIA	Trans
22	29436534	29478175	ENSG00000225465	RFPL1S	ENST00000461286	3	62398348	62875416	ENSG00000163618	CADPS	ENST00000383710	0.905917	lncRNA_RFPL1S_protein_coding_CADPS	Trans
22	29436534	29478175	ENSG00000225465	RFPL1S	ENST00000461286	8	132120861	132481095	ENSG00000184156	KCNQ3	ENST00000388996	0.889488	lncRNA_RFPL1S_protein_coding_KCNQ3	Trans
22	29436534	29478175	ENSG00000225465	RFPL1S	ENST00000461286	3	111998739	112013887	ENSG00000144834	TAGLN3	ENST00000393917	0.862355	lncRNA_RFPL1S_protein_coding_TAGLN3	Trans
22	29436534	29478175	ENSG00000225465	RFPL1S	ENST00000461286	5	161848120	161899971	ENSG00000022355	GABRA1	ENST00000393943	0.889061	lncRNA_RFPL1S_protein_coding_GABRA1	Trans
22	29436534	29478175	ENSG00000225465	RFPL1S	ENST00000461286	4	152320544	152352826	ENSG00000109670	FBXW7	ENST00000393956	0.860988	lncRNA_RFPL1S_protein_coding_FBXW7	Trans
22	29436534	29478175	ENSG00000225465	RFPL1S	ENST00000461286	5	161288436	161546725	ENSG00000145864	GABRB2	ENST00000393959	0.883371	lncRNA_RFPL1S_protein_coding_GABRB2	Trans
22	29436534	29478175	ENSG00000225465	RFPL1S	ENST00000461286	8	118189455	118621914	ENSG00000177570	SAMD12	ENST00000409003	0.886768	lncRNA_RFPL1S_protein_coding_SAMD12	Trans
22	29436534	29478175	ENSG00000225465	RFPL1S	ENST00000461286	10	92046692	92243246	ENSG00000107864	CPEB3	ENST00000412050	0.865355	lncRNA_RFPL1S_protein_coding_CPEB3	Trans
22	29436534	29478175	ENSG00000225465	RFPL1S	ENST00000461286	15	32641676	32697098	ENSG00000166922	SCG5	ENST00000413748	0.895443	lncRNA_RFPL1S_protein_coding_SCG5	Trans
22	29436534	29478175	ENSG00000225465	RFPL1S	ENST00000461286	13	101721919	102402457	ENSG00000102466	FGF14	ENST00000418923	0.860577	lncRNA_RFPL1S_protein_coding_FGF14	Trans
22	29436534	29478175	ENSG00000225465	RFPL1S	ENST00000461286	1	84164681	84197791	ENSG00000142875	PRKACB	ENST00000450730	0.877819	lncRNA_RFPL1S_protein_coding_PRKACB	Trans
22	29436534	29478175	ENSG00000225465	RFPL1S	ENST00000461286	11	88504576	89063648	ENSG00000168959	GRM5	ENST00000455756	0.881491	lncRNA_RFPL1S_protein_coding_GRM5	Trans
22	29436534	29478175	ENSG00000225465	RFPL1S	ENST00000461286	3	76311096	77647053	ENSG00000185008	ROBO2	ENST00000475334	0.850085	lncRNA_RFPL1S_protein_coding_ROBO2	Trans
22	29436534	29478175	ENSG00000225465	RFPL1S	ENST00000461286	3	68004247	68545621	ENSG00000183662	TAFA1	ENST00000478136	0.868434	lncRNA_RFPL1S_protein_coding_TAFA1	Trans
22	29436534	29478175	ENSG00000225465	RFPL1S	ENST00000461286	3	111998922	112013885	ENSG00000144834	TAGLN3	ENST00000478951	0.882187	lncRNA_RFPL1S_protein_coding_TAGLN3	Trans
22	29436534	29478175	ENSG00000225465	RFPL1S	ENST00000461286	4	157076403	157170806	ENSG00000109738	GLRB	ENST00000509282	0.914554	lncRNA_RFPL1S_protein_coding_GLRB	Trans
22	29436534	29478175	ENSG00000225465	RFPL1S	ENST00000461286	8	106270190	106752694	ENSG00000164830	OXR1	ENST00000517566	0.853039	lncRNA_RFPL1S_protein_coding_OXR1	Trans
22	29436534	29478175	ENSG00000225465	RFPL1S	ENST00000461286	11	33376466	33674102	ENSG00000110427	KIAA1549L	ENST00000526400	0.879082	lncRNA_RFPL1S_protein_coding_KIAA1549L	Trans
22	29436534	29478175	ENSG00000225465	RFPL1S	ENST00000461286	6	99280667	99342934	ENSG00000146267	FAXC	ENST00000538471	0.868303	lncRNA_RFPL1S_protein_coding_FAXC	Trans
22	29436534	29478175	ENSG00000225465	RFPL1S	ENST00000461286	2	63588963	63607197	ENSG00000014641	MDH1	ENST00000539945	0.914728	lncRNA_RFPL1S_protein_coding_MDH1	Trans
22	29436534	29478175	ENSG00000225465	RFPL1S	ENST00000461286	19	41966584	41994270	ENSG00000105409	ATP1A3	ENST00000545399	0.850569	lncRNA_RFPL1S_protein_coding_ATP1A3	Trans
22	29436534	29478175	ENSG00000225465	RFPL1S	ENST00000461286	14	70722526	70809513	ENSG00000006432	MAP3K9	ENST00000554752	0.879918	lncRNA_RFPL1S_protein_coding_MAP3K9	Trans
22	29436534	29478175	ENSG00000225465	RFPL1S	ENST00000461286	18	54717860	54884355	ENSG00000041353	RAB27B	ENST00000586570	0.855491	lncRNA_RFPL1S_protein_coding_RAB27B	Trans
22	29436534	29478175	ENSG00000225465	RFPL1S	ENST00000461286	19	56643159	56657247	ENSG00000268182	SMIM17	ENST00000598409	0.864393	lncRNA_RFPL1S_protein_coding_SMIM17	Trans
22	29436534	29478175	ENSG00000225465	RFPL1S	ENST00000461286	8	24950955	24956612	ENSG00000277586	NEFL	ENST00000610854	0.870632	lncRNA_RFPL1S_protein_coding_NEFL	Trans
22	29436534	29478175	ENSG00000225465	RFPL1S	ENST00000461286	12	108907741	109021068	ENSG00000166111	SVOP	ENST00000610966	0.869544	lncRNA_RFPL1S_protein_coding_SVOP	Trans
22	29436534	29478175	ENSG00000225465	RFPL1S	ENST00000461286	3	16884955	17090604	ENSG00000154822	PLCL2	ENST00000615277	0.899777	lncRNA_RFPL1S_protein_coding_PLCL2	Trans
22	29436534	29478175	ENSG00000225465	RFPL1S	ENST00000461286	2	74361155	74380311	ENSG00000204843	DCTN1	ENST00000628224	0.8603	lncRNA_RFPL1S_protein_coding_DCTN1	Trans
22	29436534	29478175	ENSG00000225465	RFPL1S	ENST00000461286	12	51590906	51808268	ENSG00000196876	SCN8A	ENST00000662684	0.883868	lncRNA_RFPL1S_protein_coding_SCN8A	Trans
22	29436534	29478175	ENSG00000225465	RFPL1S	ENST00000461286	12	64759484	64878623	ENSG00000111490	TBC1D30	ENST00000674237	0.855495	lncRNA_RFPL1S_protein_coding_TBC1D30	Trans
22	29436534	29478175	ENSG00000225465	RFPL1S	ENST00000461286	16	6483761	7713325	ENSG00000078328	RBFOX1	ENST00000675459	0.851038	lncRNA_RFPL1S_protein_coding_RBFOX1	Trans
22	29436534	29478175	ENSG00000225465	RFPL1S	ENST00000461286	14	61812703	62112550	ENSG00000139973	SYT16	ENST00000683842	0.892778	lncRNA_RFPL1S_protein_coding_SYT16	Trans
22	47631711	48023004	ENSG00000224271	EPIC1	ENST00000651403	20	45091214	45101127	ENSG00000124134	KCNS1	ENST00000537075	0.857787	lncRNA_EPIC1_protein_coding_KCNS1	Trans

### Sheet: S. Table S7
Supplementary Table S7: List of 28 GO terms significantly enriched among co-expressed mRNAs
ID	Description	GeneRatio	BgRatio	p-value	p-adjust	q-value	geneID	Count
GO:0048666	neuron development	71/322	272/2225	4.56653e-08	7.36402e-05	7.26048e-05	ENSG00000099365/ENSG00000105649/ENSG00000124507/ENSG00000132639/ENSG00000133083/ENSG00000134986/ENSG00000084234/ENSG00000066248/ENSG00000106078/ENSG00000053108/ENSG00000148053/ENSG00000130558/ENSG00000157064/ENSG00000163288/ENSG00000163536/ENSG00000165704/ENSG00000165959/ENSG00000166924/ENSG00000066084/ENSG00000171450/ENSG00000170775/ENSG00000174607/ENSG00000008735/ENSG00000184144/ENSG00000021645/ENSG00000179542/ENSG00000008056/ENSG00000082397/ENSG00000142192/ENSG00000131584/ENSG00000187147/ENSG00000138834/ENSG00000149269/ENSG00000198513/ENSG00000196961/ENSG00000078018/ENSG00000197457/ENSG00000118733/ENSG00000186094/ENSG00000124126/ENSG00000091129/ENSG00000184156/ENSG00000150625/ENSG00000145864/ENSG00000115310/ENSG00000002746/ENSG00000187094/ENSG00000070808/ENSG00000179915/ENSG00000156687/ENSG00000115468/ENSG00000107864/ENSG00000071054/ENSG00000134121/ENSG00000144290/ENSG00000167654/ENSG00000185008/ENSG00000149633/ENSG00000167100/ENSG00000075539/ENSG00000181790/ENSG00000130477/ENSG00000197892/ENSG00000118515/ENSG00000160469/ENSG00000105245/ENSG00000277586/ENSG00000149294/ENSG00000081189/ENSG00000081479/ENSG00000160145	71
GO:0022008	neurogenesis	89/322	374/2225	7.5324e-08	7.36402e-05	7.26048e-05	ENSG00000099365/ENSG00000105649/ENSG00000124507/ENSG00000132639/ENSG00000133083/ENSG00000134986/ENSG00000112893/ENSG00000084234/ENSG00000066248/ENSG00000106078/ENSG00000053108/ENSG00000139970/ENSG00000147437/ENSG00000148053/ENSG00000130558/ENSG00000124920/ENSG00000157064/ENSG00000163251/ENSG00000163288/ENSG00000163536/ENSG00000165704/ENSG00000165959/ENSG00000166780/ENSG00000166823/ENSG00000166924/ENSG00000066084/ENSG00000171450/ENSG00000170775/ENSG00000168539/ENSG00000174607/ENSG00000008735/ENSG00000184524/ENSG00000184144/ENSG00000021645/ENSG00000179542/ENSG00000008056/ENSG00000082397/ENSG00000142192/ENSG00000131584/ENSG00000187147/ENSG00000138834/ENSG00000149269/ENSG00000198513/ENSG00000196961/ENSG00000078018/ENSG00000158715/ENSG00000197457/ENSG00000118733/ENSG00000186094/ENSG00000124126/ENSG00000186462/ENSG00000091129/ENSG00000184156/ENSG00000150625/ENSG00000145864/ENSG00000115310/ENSG00000002746/ENSG00000187094/ENSG00000070808/ENSG00000179915/ENSG00000156687/ENSG00000115468/ENSG00000107864/ENSG00000071054/ENSG00000134121/ENSG00000144290/ENSG00000167654/ENSG00000168959/ENSG00000185008/ENSG00000162576/ENSG00000183662/ENSG00000149633/ENSG00000167100/ENSG00000075539/ENSG00000181790/ENSG00000130477/ENSG00000197892/ENSG00000118515/ENSG00000072864/ENSG00000108387/ENSG00000160469/ENSG00000105245/ENSG00000277586/ENSG00000149294/ENSG00000081189/ENSG00000081479/ENSG00000101298/ENSG00000160145/ENSG00000100242	89
GO:0048699	generation of neurons	80/322	326/2225	1.04454e-07	7.36402e-05	7.26048e-05	ENSG00000099365/ENSG00000105649/ENSG00000124507/ENSG00000132639/ENSG00000133083/ENSG00000134986/ENSG00000084234/ENSG00000066248/ENSG00000106078/ENSG00000053108/ENSG00000139970/ENSG00000147437/ENSG00000148053/ENSG00000130558/ENSG00000157064/ENSG00000163251/ENSG00000163288/ENSG00000163536/ENSG00000165704/ENSG00000165959/ENSG00000166924/ENSG00000066084/ENSG00000171450/ENSG00000170775/ENSG00000174607/ENSG00000008735/ENSG00000184524/ENSG00000184144/ENSG00000021645/ENSG00000179542/ENSG00000008056/ENSG00000082397/ENSG00000142192/ENSG00000131584/ENSG00000187147/ENSG00000138834/ENSG00000149269/ENSG00000198513/ENSG00000196961/ENSG00000078018/ENSG00000197457/ENSG00000118733/ENSG00000186094/ENSG00000124126/ENSG00000186462/ENSG00000091129/ENSG00000184156/ENSG00000150625/ENSG00000145864/ENSG00000115310/ENSG00000002746/ENSG00000187094/ENSG00000070808/ENSG00000179915/ENSG00000156687/ENSG00000115468/ENSG00000107864/ENSG00000071054/ENSG00000134121/ENSG00000144290/ENSG00000167654/ENSG00000185008/ENSG00000183662/ENSG00000149633/ENSG00000167100/ENSG00000075539/ENSG00000181790/ENSG00000130477/ENSG00000197892/ENSG00000118515/ENSG00000072864/ENSG00000108387/ENSG00000160469/ENSG00000105245/ENSG00000277586/ENSG00000149294/ENSG00000081189/ENSG00000081479/ENSG00000101298/ENSG00000160145	80
GO:0030182	neuron differentiation	76/322	315/2225	5.25383e-07	0.000277796	0.00027389	ENSG00000099365/ENSG00000105649/ENSG00000124507/ENSG00000132639/ENSG00000133083/ENSG00000134986/ENSG00000084234/ENSG00000066248/ENSG00000106078/ENSG00000053108/ENSG00000139970/ENSG00000148053/ENSG00000130558/ENSG00000157064/ENSG00000163251/ENSG00000163288/ENSG00000163536/ENSG00000165704/ENSG00000165959/ENSG00000166924/ENSG00000066084/ENSG00000171450/ENSG00000170775/ENSG00000174607/ENSG00000008735/ENSG00000184524/ENSG00000184144/ENSG00000021645/ENSG00000179542/ENSG00000008056/ENSG00000082397/ENSG00000142192/ENSG00000131584/ENSG00000187147/ENSG00000138834/ENSG00000149269/ENSG00000198513/ENSG00000196961/ENSG00000078018/ENSG00000197457/ENSG00000118733/ENSG00000186094/ENSG00000124126/ENSG00000186462/ENSG00000091129/ENSG00000184156/ENSG00000150625/ENSG00000145864/ENSG00000115310/ENSG00000002746/ENSG00000187094/ENSG00000070808/ENSG00000179915/ENSG00000156687/ENSG00000115468/ENSG00000107864/ENSG00000071054/ENSG00000134121/ENSG00000144290/ENSG00000167654/ENSG00000185008/ENSG00000149633/ENSG00000167100/ENSG00000075539/ENSG00000181790/ENSG00000130477/ENSG00000197892/ENSG00000118515/ENSG00000160469/ENSG00000105245/ENSG00000277586/ENSG00000149294/ENSG00000081189/ENSG00000081479/ENSG00000101298/ENSG00000160145	76
GO:0031175	neuron projection development	63/322	247/2225	8.01935e-07	0.000339218	0.000334449	ENSG00000099365/ENSG00000105649/ENSG00000124507/ENSG00000132639/ENSG00000133083/ENSG00000134986/ENSG00000084234/ENSG00000066248/ENSG00000106078/ENSG00000053108/ENSG00000148053/ENSG00000130558/ENSG00000157064/ENSG00000163536/ENSG00000165704/ENSG00000165959/ENSG00000166924/ENSG00000066084/ENSG00000171450/ENSG00000170775/ENSG00000174607/ENSG00000008735/ENSG00000184144/ENSG00000021645/ENSG00000179542/ENSG00000082397/ENSG00000142192/ENSG00000131584/ENSG00000138834/ENSG00000149269/ENSG00000198513/ENSG00000196961/ENSG00000078018/ENSG00000197457/ENSG00000124126/ENSG00000091129/ENSG00000150625/ENSG00000115310/ENSG00000002746/ENSG00000187094/ENSG00000070808/ENSG00000179915/ENSG00000156687/ENSG00000115468/ENSG00000107864/ENSG00000071054/ENSG00000134121/ENSG00000167654/ENSG00000185008/ENSG00000149633/ENSG00000167100/ENSG00000075539/ENSG00000181790/ENSG00000130477/ENSG00000197892/ENSG00000118515/ENSG00000160469/ENSG00000105245/ENSG00000277586/ENSG00000149294/ENSG00000081189/ENSG00000081479/ENSG00000160145	63
GO:0120036	plasma membrane bounded cell projection organization	74/322	316/2225	2.76697e-06	0.000975359	0.000961645	ENSG00000099365/ENSG00000105649/ENSG00000124507/ENSG00000132639/ENSG00000133083/ENSG00000134986/ENSG00000084234/ENSG00000066248/ENSG00000106078/ENSG00000053108/ENSG00000011426/ENSG00000148053/ENSG00000130558/ENSG00000157064/ENSG00000163536/ENSG00000165704/ENSG00000165959/ENSG00000166924/ENSG00000066084/ENSG00000171450/ENSG00000170775/ENSG00000174607/ENSG00000008735/ENSG00000184144/ENSG00000021645/ENSG00000179542/ENSG00000082397/ENSG00000142192/ENSG00000131584/ENSG00000138834/ENSG00000149269/ENSG00000198513/ENSG00000196961/ENSG00000125354/ENSG00000078018/ENSG00000197457/ENSG00000124126/ENSG00000167614/ENSG00000131437/ENSG00000091129/ENSG00000103540/ENSG00000150625/ENSG00000115310/ENSG00000002746/ENSG00000187094/ENSG00000070808/ENSG00000179915/ENSG00000156687/ENSG00000136002/ENSG00000115468/ENSG00000107864/ENSG00000071054/ENSG00000134121/ENSG00000167654/ENSG00000185008/ENSG00000149633/ENSG00000167100/ENSG00000075539/ENSG00000158856/ENSG00000181790/ENSG00000130477/ENSG00000197892/ENSG00000118515/ENSG00000105409/ENSG00000148180/ENSG00000160469/ENSG00000105245/ENSG00000277586/ENSG00000149294/ENSG00000204843/ENSG00000081189/ENSG00000081479/ENSG00000111490/ENSG00000160145	74
GO:0030030	cell projection organization	74/322	322/2225	5.97452e-06	0.00180516	0.00177978	ENSG00000099365/ENSG00000105649/ENSG00000124507/ENSG00000132639/ENSG00000133083/ENSG00000134986/ENSG00000084234/ENSG00000066248/ENSG00000106078/ENSG00000053108/ENSG00000011426/ENSG00000148053/ENSG00000130558/ENSG00000157064/ENSG00000163536/ENSG00000165704/ENSG00000165959/ENSG00000166924/ENSG00000066084/ENSG00000171450/ENSG00000170775/ENSG00000174607/ENSG00000008735/ENSG00000184144/ENSG00000021645/ENSG00000179542/ENSG00000082397/ENSG00000142192/ENSG00000131584/ENSG00000138834/ENSG00000149269/ENSG00000198513/ENSG00000196961/ENSG00000125354/ENSG00000078018/ENSG00000197457/ENSG00000124126/ENSG00000167614/ENSG00000131437/ENSG00000091129/ENSG00000103540/ENSG00000150625/ENSG00000115310/ENSG00000002746/ENSG00000187094/ENSG00000070808/ENSG00000179915/ENSG00000156687/ENSG00000136002/ENSG00000115468/ENSG00000107864/ENSG00000071054/ENSG00000134121/ENSG00000167654/ENSG00000185008/ENSG00000149633/ENSG00000167100/ENSG00000075539/ENSG00000158856/ENSG00000181790/ENSG00000130477/ENSG00000197892/ENSG00000118515/ENSG00000105409/ENSG00000148180/ENSG00000160469/ENSG00000105245/ENSG00000277586/ENSG00000149294/ENSG00000204843/ENSG00000081189/ENSG00000081479/ENSG00000111490/ENSG00000160145	74
GO:0050808	synapse organization	36/322	122/2225	8.13198e-06	0.00214989	0.00211967	ENSG00000105649/ENSG00000112186/ENSG00000132639/ENSG00000066248/ENSG00000040731/ENSG00000139182/ENSG00000148053/ENSG00000163251/ENSG00000173898/ENSG00000184144/ENSG00000179542/ENSG00000008056/ENSG00000142192/ENSG00000171603/ENSG00000148798/ENSG00000151025/ENSG00000091129/ENSG00000150625/ENSG00000074317/ENSG00000022355/ENSG00000145864/ENSG00000179915/ENSG00000187902/ENSG00000168959/ENSG00000185008/ENSG00000138758/ENSG00000109738/ENSG00000181790/ENSG00000130477/ENSG00000171992/ENSG00000277586/ENSG00000204843/ENSG00000134243/ENSG00000081189/ENSG00000169933/ENSG00000174482	36
GO:0048812	neuron projection morphogenesis	45/322	169/2225	1.18073e-05	0.00277471	0.0027357	ENSG00000105649/ENSG00000124507/ENSG00000132639/ENSG00000133083/ENSG00000084234/ENSG00000066248/ENSG00000106078/ENSG00000053108/ENSG00000148053/ENSG00000130558/ENSG00000165704/ENSG00000166924/ENSG00000066084/ENSG00000171450/ENSG00000174607/ENSG00000008735/ENSG00000184144/ENSG00000021645/ENSG00000179542/ENSG00000082397/ENSG00000142192/ENSG00000149269/ENSG00000198513/ENSG00000078018/ENSG00000091129/ENSG00000150625/ENSG00000115310/ENSG00000002746/ENSG00000187094/ENSG00000179915/ENSG00000156687/ENSG00000071054/ENSG00000134121/ENSG00000185008/ENSG00000149633/ENSG00000181790/ENSG00000130477/ENSG00000197892/ENSG00000118515/ENSG00000160469/ENSG00000105245/ENSG00000277586/ENSG00000149294/ENSG00000081479/ENSG00000160145	45
GO:0034330	cell junction organization	46/322	177/2225	1.87928e-05	0.00397469	0.0039188	ENSG00000105649/ENSG00000112186/ENSG00000132639/ENSG00000066248/ENSG00000040731/ENSG00000139182/ENSG00000148053/ENSG00000163251/ENSG00000173898/ENSG00000174607/ENSG00000184144/ENSG00000179542/ENSG00000008056/ENSG00000082397/ENSG00000142192/ENSG00000145362/ENSG00000171603/ENSG00000148798/ENSG00000151025/ENSG00000091129/ENSG00000144283/ENSG00000150625/ENSG00000074317/ENSG00000022355/ENSG00000145864/ENSG00000179915/ENSG00000071054/ENSG00000187902/ENSG00000168309/ENSG00000168959/ENSG00000185008/ENSG00000138758/ENSG00000109738/ENSG00000158856/ENSG00000181790/ENSG00000130477/ENSG00000171992/ENSG00000261371/ENSG00000105245/ENSG00000277586/ENSG00000204843/ENSG00000134243/ENSG00000081189/ENSG00000151914/ENSG00000169933/ENSG00000174482	46
GO:0120039	plasma membrane bounded cell projection morphogenesis	45/322	173/2225	2.28844e-05	0.00440004	0.00433817	ENSG00000105649/ENSG00000124507/ENSG00000132639/ENSG00000133083/ENSG00000084234/ENSG00000066248/ENSG00000106078/ENSG00000053108/ENSG00000148053/ENSG00000130558/ENSG00000165704/ENSG00000166924/ENSG00000066084/ENSG00000171450/ENSG00000174607/ENSG00000008735/ENSG00000184144/ENSG00000021645/ENSG00000179542/ENSG00000082397/ENSG00000142192/ENSG00000149269/ENSG00000198513/ENSG00000078018/ENSG00000091129/ENSG00000150625/ENSG00000115310/ENSG00000002746/ENSG00000187094/ENSG00000179915/ENSG00000156687/ENSG00000071054/ENSG00000134121/ENSG00000185008/ENSG00000149633/ENSG00000181790/ENSG00000130477/ENSG00000197892/ENSG00000118515/ENSG00000160469/ENSG00000105245/ENSG00000277586/ENSG00000149294/ENSG00000081479/ENSG00000160145	45
GO:0048858	cell projection morphogenesis	45/322	175/2225	3.14647e-05	0.0052263	0.00515282	ENSG00000105649/ENSG00000124507/ENSG00000132639/ENSG00000133083/ENSG00000084234/ENSG00000066248/ENSG00000106078/ENSG00000053108/ENSG00000148053/ENSG00000130558/ENSG00000165704/ENSG00000166924/ENSG00000066084/ENSG00000171450/ENSG00000174607/ENSG00000008735/ENSG00000184144/ENSG00000021645/ENSG00000179542/ENSG00000082397/ENSG00000142192/ENSG00000149269/ENSG00000198513/ENSG00000078018/ENSG00000091129/ENSG00000150625/ENSG00000115310/ENSG00000002746/ENSG00000187094/ENSG00000179915/ENSG00000156687/ENSG00000071054/ENSG00000134121/ENSG00000185008/ENSG00000149633/ENSG00000181790/ENSG00000130477/ENSG00000197892/ENSG00000118515/ENSG00000160469/ENSG00000105245/ENSG00000277586/ENSG00000149294/ENSG00000081479/ENSG00000160145	45
GO:0061564	axon development	35/322	124/2225	3.21238e-05	0.0052263	0.00515282	ENSG00000105649/ENSG00000132639/ENSG00000133083/ENSG00000134986/ENSG00000084234/ENSG00000106078/ENSG00000053108/ENSG00000148053/ENSG00000130558/ENSG00000157064/ENSG00000066084/ENSG00000171450/ENSG00000184144/ENSG00000021645/ENSG00000179542/ENSG00000142192/ENSG00000138834/ENSG00000149269/ENSG00000198513/ENSG00000078018/ENSG00000091129/ENSG00000115310/ENSG00000187094/ENSG00000179915/ENSG00000156687/ENSG00000134121/ENSG00000185008/ENSG00000149633/ENSG00000181790/ENSG00000197892/ENSG00000160469/ENSG00000105245/ENSG00000277586/ENSG00000149294/ENSG00000160145	35
GO:0001764	neuron migration	15/322	36/2225	5.76814e-05	0.00832605	0.00820898	ENSG00000133083/ENSG00000147437/ENSG00000148053/ENSG00000171450/ENSG00000184144/ENSG00000131584/ENSG00000091129/ENSG00000150625/ENSG00000187094/ENSG00000070808/ENSG00000156687/ENSG00000134121/ENSG00000072864/ENSG00000108387/ENSG00000081189	15
GO:0007417	central nervous system development	50/322	206/2225	5.905e-05	0.00832605	0.00820898	ENSG00000133083/ENSG00000084234/ENSG00000114948/ENSG00000139970/ENSG00000148053/ENSG00000124920/ENSG00000160014/ENSG00000163288/ENSG00000163536/ENSG00000165704/ENSG00000166780/ENSG00000171450/ENSG00000173898/ENSG00000174607/ENSG00000176788/ENSG00000184524/ENSG00000197106/ENSG00000184144/ENSG00000182621/ENSG00000136938/ENSG00000142192/ENSG00000078018/ENSG00000158715/ENSG00000148798/ENSG00000186094/ENSG00000117115/ENSG00000148082/ENSG00000151025/ENSG00000091129/ENSG00000102678/ENSG00000144834/ENSG00000169764/ENSG00000115310/ENSG00000197971/ENSG00000144290/ENSG00000185008/ENSG00000162576/ENSG00000250722/ENSG00000148180/ENSG00000166006/ENSG00000165795/ENSG00000105419/ENSG00000127561/ENSG00000072864/ENSG00000105245/ENSG00000277586/ENSG00000204843/ENSG00000081479/ENSG00000131174/ENSG00000100242	50
GO:0007409	axonogenesis	32/322	113/2225	6.68602e-05	0.00838244	0.00826459	ENSG00000105649/ENSG00000132639/ENSG00000133083/ENSG00000084234/ENSG00000106078/ENSG00000053108/ENSG00000148053/ENSG00000130558/ENSG00000066084/ENSG00000171450/ENSG00000184144/ENSG00000021645/ENSG00000179542/ENSG00000142192/ENSG00000149269/ENSG00000198513/ENSG00000078018/ENSG00000091129/ENSG00000115310/ENSG00000187094/ENSG00000179915/ENSG00000156687/ENSG00000134121/ENSG00000185008/ENSG00000149633/ENSG00000181790/ENSG00000197892/ENSG00000160469/ENSG00000105245/ENSG00000277586/ENSG00000149294/ENSG00000160145	32
GO:0032990	cell part morphogenesis	45/322	180/2225	6.73766e-05	0.00838244	0.00826459	ENSG00000105649/ENSG00000124507/ENSG00000132639/ENSG00000133083/ENSG00000084234/ENSG00000066248/ENSG00000106078/ENSG00000053108/ENSG00000148053/ENSG00000130558/ENSG00000165704/ENSG00000166924/ENSG00000066084/ENSG00000171450/ENSG00000174607/ENSG00000008735/ENSG00000184144/ENSG00000021645/ENSG00000179542/ENSG00000082397/ENSG00000142192/ENSG00000149269/ENSG00000198513/ENSG00000078018/ENSG00000091129/ENSG00000150625/ENSG00000115310/ENSG00000002746/ENSG00000187094/ENSG00000179915/ENSG00000156687/ENSG00000071054/ENSG00000134121/ENSG00000185008/ENSG00000149633/ENSG00000181790/ENSG00000130477/ENSG00000197892/ENSG00000118515/ENSG00000160469/ENSG00000105245/ENSG00000277586/ENSG00000149294/ENSG00000081479/ENSG00000160145	45
GO:0007416	synapse assembly	17/322	48/2225	0.000208165	0.0242661	0.023925	ENSG00000132639/ENSG00000139182/ENSG00000148053/ENSG00000163251/ENSG00000173898/ENSG00000179542/ENSG00000142192/ENSG00000171603/ENSG00000091129/ENSG00000150625/ENSG00000022355/ENSG00000145864/ENSG00000179915/ENSG00000185008/ENSG00000181790/ENSG00000081189/ENSG00000174482	17
GO:0000902	cell morphogenesis	52/322	228/2225	0.000240787	0.0242661	0.023925	ENSG00000105649/ENSG00000112186/ENSG00000124507/ENSG00000132639/ENSG00000133083/ENSG00000084234/ENSG00000066248/ENSG00000040731/ENSG00000106078/ENSG00000053108/ENSG00000148053/ENSG00000130558/ENSG00000157827/ENSG00000165704/ENSG00000166924/ENSG00000066084/ENSG00000171450/ENSG00000174607/ENSG00000008735/ENSG00000184144/ENSG00000021645/ENSG00000179542/ENSG00000185658/ENSG00000082397/ENSG00000142192/ENSG00000149269/ENSG00000198513/ENSG00000078018/ENSG00000091129/ENSG00000150625/ENSG00000115310/ENSG00000002746/ENSG00000187094/ENSG00000179915/ENSG00000156687/ENSG00000071054/ENSG00000134121/ENSG00000185008/ENSG00000149633/ENSG00000075539/ENSG00000158856/ENSG00000181790/ENSG00000130477/ENSG00000197892/ENSG00000118515/ENSG00000160469/ENSG00000105245/ENSG00000277586/ENSG00000149294/ENSG00000081189/ENSG00000081479/ENSG00000160145	52
GO:0007268	chemical synaptic transmission	46/322	195/2225	0.000252414	0.0242661	0.023925	ENSG00000099365/ENSG00000105649/ENSG00000122733/ENSG00000132639/ENSG00000102003/ENSG00000139182/ENSG00000145451/ENSG00000148053/ENSG00000163288/ENSG00000168539/ENSG00000008735/ENSG00000184144/ENSG00000127946/ENSG00000182621/ENSG00000008056/ENSG00000142192/ENSG00000145920/ENSG00000188191/ENSG00000171603/ENSG00000117152/ENSG00000143412/ENSG00000148798/ENSG00000151025/ENSG00000163618/ENSG00000184156/ENSG00000074317/ENSG00000022355/ENSG00000145864/ENSG00000115310/ENSG00000197971/ENSG00000070808/ENSG00000179915/ENSG00000107864/ENSG00000187902/ENSG00000144290/ENSG00000168309/ENSG00000168959/ENSG00000109738/ENSG00000181790/ENSG00000130477/ENSG00000102468/ENSG00000160469/ENSG00000277586/ENSG00000154822/ENSG00000081189/ENSG00000101298	46
GO:0032989	cellular component morphogenesis	46/322	195/2225	0.000252414	0.0242661	0.023925	ENSG00000105649/ENSG00000124507/ENSG00000132639/ENSG00000133083/ENSG00000084234/ENSG00000066248/ENSG00000106078/ENSG00000053108/ENSG00000148053/ENSG00000130558/ENSG00000165704/ENSG00000166924/ENSG00000066084/ENSG00000171450/ENSG00000174607/ENSG00000008735/ENSG00000184144/ENSG00000021645/ENSG00000179542/ENSG00000082397/ENSG00000142192/ENSG00000149269/ENSG00000145362/ENSG00000198513/ENSG00000078018/ENSG00000091129/ENSG00000150625/ENSG00000115310/ENSG00000002746/ENSG00000187094/ENSG00000179915/ENSG00000156687/ENSG00000071054/ENSG00000134121/ENSG00000185008/ENSG00000149633/ENSG00000181790/ENSG00000130477/ENSG00000197892/ENSG00000118515/ENSG00000160469/ENSG00000105245/ENSG00000277586/ENSG00000149294/ENSG00000081479/ENSG00000160145	46
GO:0098916	anterograde trans-synaptic signaling	46/322	195/2225	0.000252414	0.0242661	0.023925	ENSG00000099365/ENSG00000105649/ENSG00000122733/ENSG00000132639/ENSG00000102003/ENSG00000139182/ENSG00000145451/ENSG00000148053/ENSG00000163288/ENSG00000168539/ENSG00000008735/ENSG00000184144/ENSG00000127946/ENSG00000182621/ENSG00000008056/ENSG00000142192/ENSG00000145920/ENSG00000188191/ENSG00000171603/ENSG00000117152/ENSG00000143412/ENSG00000148798/ENSG00000151025/ENSG00000163618/ENSG00000184156/ENSG00000074317/ENSG00000022355/ENSG00000145864/ENSG00000115310/ENSG00000197971/ENSG00000070808/ENSG00000179915/ENSG00000107864/ENSG00000187902/ENSG00000144290/ENSG00000168309/ENSG00000168959/ENSG00000109738/ENSG00000181790/ENSG00000130477/ENSG00000102468/ENSG00000160469/ENSG00000277586/ENSG00000154822/ENSG00000081189/ENSG00000101298	46
GO:0099537	trans-synaptic signaling	46/322	197/2225	0.000325493	0.029321	0.0289088	ENSG00000099365/ENSG00000105649/ENSG00000122733/ENSG00000132639/ENSG00000102003/ENSG00000139182/ENSG00000145451/ENSG00000148053/ENSG00000163288/ENSG00000168539/ENSG00000008735/ENSG00000184144/ENSG00000127946/ENSG00000182621/ENSG00000008056/ENSG00000142192/ENSG00000145920/ENSG00000188191/ENSG00000171603/ENSG00000117152/ENSG00000143412/ENSG00000148798/ENSG00000151025/ENSG00000163618/ENSG00000184156/ENSG00000074317/ENSG00000022355/ENSG00000145864/ENSG00000115310/ENSG00000197971/ENSG00000070808/ENSG00000179915/ENSG00000107864/ENSG00000187902/ENSG00000144290/ENSG00000168309/ENSG00000168959/ENSG00000109738/ENSG00000181790/ENSG00000130477/ENSG00000102468/ENSG00000160469/ENSG00000277586/ENSG00000154822/ENSG00000081189/ENSG00000101298	46
GO:0050804	modulation of chemical synaptic transmission	36/322	143/2225	0.000332721	0.029321	0.0289088	ENSG00000099365/ENSG00000105649/ENSG00000122733/ENSG00000132639/ENSG00000102003/ENSG00000139182/ENSG00000148053/ENSG00000168539/ENSG00000008735/ENSG00000184144/ENSG00000127946/ENSG00000182621/ENSG00000008056/ENSG00000142192/ENSG00000145920/ENSG00000188191/ENSG00000171603/ENSG00000117152/ENSG00000148798/ENSG00000151025/ENSG00000184156/ENSG00000115310/ENSG00000070808/ENSG00000179915/ENSG00000107864/ENSG00000187902/ENSG00000144290/ENSG00000168309/ENSG00000168959/ENSG00000181790/ENSG00000130477/ENSG00000102468/ENSG00000160469/ENSG00000277586/ENSG00000154822/ENSG00000081189	36
GO:0099177	regulation of trans-synaptic signaling	36/322	144/2225	0.000385645	0.0326256	0.0321668	ENSG00000099365/ENSG00000105649/ENSG00000122733/ENSG00000132639/ENSG00000102003/ENSG00000139182/ENSG00000148053/ENSG00000168539/ENSG00000008735/ENSG00000184144/ENSG00000127946/ENSG00000182621/ENSG00000008056/ENSG00000142192/ENSG00000145920/ENSG00000188191/ENSG00000171603/ENSG00000117152/ENSG00000148798/ENSG00000151025/ENSG00000184156/ENSG00000115310/ENSG00000070808/ENSG00000179915/ENSG00000107864/ENSG00000187902/ENSG00000144290/ENSG00000168309/ENSG00000168959/ENSG00000181790/ENSG00000130477/ENSG00000102468/ENSG00000160469/ENSG00000277586/ENSG00000154822/ENSG00000081189	36
GO:0048468	cell development	90/322	461/2225	0.000490258	0.0376847	0.0371548	ENSG00000099365/ENSG00000105649/ENSG00000123360/ENSG00000124507/ENSG00000132639/ENSG00000133083/ENSG00000134986/ENSG00000112893/ENSG00000084234/ENSG00000066248/ENSG00000106078/ENSG00000053108/ENSG00000011426/ENSG00000148053/ENSG00000130558/ENSG00000124920/ENSG00000152495/ENSG00000157064/ENSG00000157483/ENSG00000163251/ENSG00000163288/ENSG00000163536/ENSG00000165704/ENSG00000165959/ENSG00000166924/ENSG00000066084/ENSG00000171450/ENSG00000170775/ENSG00000174607/ENSG00000008735/ENSG00000184144/ENSG00000021645/ENSG00000179542/ENSG00000182621/ENSG00000008056/ENSG00000082397/ENSG00000142192/ENSG00000131584/ENSG00000187147/ENSG00000138834/ENSG00000149269/ENSG00000145362/ENSG00000198513/ENSG00000196961/ENSG00000078018/ENSG00000117152/ENSG00000197457/ENSG00000118733/ENSG00000186094/ENSG00000124126/ENSG00000091129/ENSG00000184156/ENSG00000150625/ENSG00000109670/ENSG00000145864/ENSG00000115310/ENSG00000002746/ENSG00000187094/ENSG00000070808/ENSG00000179915/ENSG00000091513/ENSG00000156687/ENSG00000115468/ENSG00000107864/ENSG00000071054/ENSG00000134121/ENSG00000144290/ENSG00000167654/ENSG00000168959/ENSG00000185008/ENSG00000162576/ENSG00000149633/ENSG00000167100/ENSG00000075539/ENSG00000158856/ENSG00000181790/ENSG00000130477/ENSG00000197892/ENSG00000118515/ENSG00000112531/ENSG00000261371/ENSG00000160469/ENSG00000105245/ENSG00000277586/ENSG00000154822/ENSG00000149294/ENSG00000081189/ENSG00000081479/ENSG00000165643/ENSG00000160145	90
GO:0051963	regulation of synapse assembly	11/322	26/2225	0.000497066	0.0376847	0.0371548	ENSG00000132639/ENSG00000139182/ENSG00000148053/ENSG00000179542/ENSG00000142192/ENSG00000171603/ENSG00000179915/ENSG00000185008/ENSG00000181790/ENSG00000081189/ENSG00000174482	11
GO:0034329	cell junction assembly	27/322	99/2225	0.000498899	0.0376847	0.0371548	ENSG00000132639/ENSG00000040731/ENSG00000139182/ENSG00000148053/ENSG00000163251/ENSG00000173898/ENSG00000174607/ENSG00000179542/ENSG00000082397/ENSG00000142192/ENSG00000145362/ENSG00000171603/ENSG00000091129/ENSG00000144283/ENSG00000150625/ENSG00000022355/ENSG00000145864/ENSG00000179915/ENSG00000071054/ENSG00000168309/ENSG00000185008/ENSG00000158856/ENSG00000181790/ENSG00000261371/ENSG00000081189/ENSG00000151914/ENSG00000174482	27
